# The ClinGen Severe Combined Immunodeficiency Disease Variant Curation Expert Panel: Specifications for classification of variants in *ADA*, *DCLRE1C*, *IL2RG*, *IL7R*, *JAK3*, *RAG1*, and *RAG2*

**DOI:** 10.1101/2025.02.11.25322033

**Authors:** Vanessa C. Jacovas, Michelle Zelnick, Shannon McNulty, Justyne E. Ross, Namrata Khurana, Xueyang Pan, Alejandro Nieto, Shiloh Martin, Benjamin McLean, Marwa A. Elnagheeb, Morton J. Cowan, Jennifer M. Puck, Mike Hershfield, James Verbsky, Jolan Walter, Eric Allenspach, Alice Y. Chan, Nicolai S. C. van Oers, Rajarshi Ghosh, Megan Piazza, Bo Yuan, Luigi D. Notarangelo, Britt A. Johnson, Ivan K. Chinn, the Severe Combined Immunodeficiency Variant Curation Expert Panel

## Abstract

**Purpose:** This collaborative study, led by the Clinical Genome Resource Severe Combined Immunodeficiency Disease Variant Curation Expert Panel (ClinGen SCID-VCEP), implemented and adapted the American College of Medical Genetics and Genomics/Association for Molecular Pathology (ACMG/AMP) guidelines for interpreting germline variants in genes with established relationships to SCID. The effort focused on the 7 most common SCID-related genes identified by SCID newborn screening in North America: *ADA*, *DCLRE1C*, *IL2RG*, *IL7R*, *JAK3*, *RAG1*, and *RAG2*.

**Methods:** The SCID-VCEP conducted a rigorous review of variants that involved database analyses, literature review, and expert feedback to derive gene-specific modifications to the ACMG/AMP guidelines. These specifications were validated using a pilot set of 90 variants. **Results:** Of these 90 variants, 25 were classified as pathogenic, 21 as likely pathogenic, 14 as variants of uncertain significance (VUS), 18 as likely benign, and 12 as benign. Seventeen variants with conflicting classifications in ClinVar were successfully resolved. The criteria included modifications to 20 of the 28 original ACMG/AMP criteria specific to SCID-related genes.

**Conclusion:** The SCID-specific variant curation guidelines developed by the SCID-VCEP will enhance the precision of SCID genetic diagnosis and provide a robust framework for interpreting variants in SCID-related genes, contributing to appropriate treatment of SCID.

## Supplementary material for "The ClinGen Severe Combined Immunodeficiency Disease Variant Curation Expert Panel: Specifications for classification of variants in *ADA*, *DCLRE1C*, *IL2RG*, *IL7R*, *JAK3*, *RAG1*, and *RAG2*": Pilot Phase Results

### Sheet: final
Variant Information	ClinVar ID	CA ID (if needed)	ClinVar classification	ClinVar Star Level	SCID VCEP classification	Codes applied by SCID VCEP	Evidence Summary
NM_000022.2(ADA):c.22G>A (p.Asp8Asn)	1973	CA115289	Benign	2 stars: criteria provided, multiple submitters, no conflicts	Benign	BA1 and BS2	The NM_000022.2:c.22G>A variant in ADA is a missense variant predicted to cause substitution of aspartic acid by asparagine at amino acid 8 (p.Asp8Asn). This variant is present at an overall minor allele frequency of 0.05863 (10050/171418 alleles) with the highest population minor allele frequency of 0.1300 (3033/23322) in the South Asian population in gnomAD v2.1.1. This frequency is higher than the ClinGen SCID VCEP's threshold for BA1 (>0.00721); therefore, BA1 is met. This variant has been observed in 434 homozygous individuals in gnomAD, a condition with full penetrance at an early age (BS2_Supporting). In summary, this variant meets the criteria to be classified as benign for SCID. ACMG/AMP criteria applied, as specified by the ClinGen SCID-VCEP: BA1 and BS2_Supporting. (VCEP specifications version PILOT; date of approval ##/##/2023)
NM_000022.4(ADA):c.532del (p.Val177_Val178insTer)	505549	CA636174167	Pathogenic	2 stars: criteria provided, multiple submitters, no conflicts	Pathogenic	PVS1, PP4, PM2_Supporting, and PM3_Supporting	The NM_000022.4:c.532del (p.Val178*) variant in ADA creates a premature translational stop signal in exon 6 (of 12) and is expected to result in nonsense-mediated decay in a loss of function gene (PVS1). This variant was reported as homozygous in an infant with T-B- severe combined immunodeficiency (SCID) (PMID: 30290665) (PP4, PM3_Supporting). The highest population minor allele frequency for this variant in gnomAD v2.1.1 is 0.0001 (2/19948 alleles) in the East Asian population, which is lower than the ADA cutoff (gnomAD popmax filtering allele frequency <0.0001742). So PM2 is met. In summary, this variant meets the criteria to be classified as pathogenic for SCID. ACMG/AMP criteria applied, as specified by the ClinGen SCID-VCEP: PVS1, PP4, PM3_Supporting, PM2_Supporting (VCEP specifications version PILOT; date of approval ##/##/2023)
NM_000022.4(ADA):c.454C>A (p.Leu152Met)	1979	CA115292	Conflicting interpretations of pathogenicity​ Pathogenic(1); Likely pathogenic(6); Uncertain significance(2)	1 star: criteria provided, conflicting interpretations	VUS	PP1_Supporting and PP4_Moderate	The c.454C>A (NM_000022.4) variant in ADA is a missense variant predicted to cause substitution of Leu by Met at amino acid 152. The filtering allele frequency (the upper threshold of the 95% CI) of this variant is 0.0006937 for South Asian chromosomes by gnomAD v 2.1.1, which is bigger than the ClinGen SCID VCEP threshold (0.0001742). So, PM2 is not met. The variant has been reported to segregate with SCID in 02 affected members (proband +1) from one family. LOD score: 0.6 = PP1_Supporting . At least one patient (P6, PMID: 29744787) with this variant displayed: * Diagnostic criteria for SCID/Leaky SCID/Omenn syndrome met: 0.5 points, * Reduced ADA enzyme activity in patient cells (see table 2) 1 point, and * Lymphocyte count partially corrected by ADA enzyme replacement therapy: 1 point = TOTAL: 2.5 points, which is highly specific for SCID (PP4_Moderate, PMID: 29744787.) In summary, this variant meets the criteria to be classified as VUS for SCID. ACMG/AMP criteria applied, as specified by the ClinGen SCID-VCEP: PP1_Supporting, PP4_Moderate. (VCEP specifications version PILOT; date of approval ##/##/2023)
NM_000022.4(ADA):c.445C>T (p.Arg149Trp)	68264	CA266014	Uncertain significance​	2 stars: criteria provided, multiple submitters, no conflicts	Likely pathogenic	PM2_Supporting, PP4_Moderate, and PS3_Moderate	The NM_000022.4:c.445C>T (p.Arg149Trp) variant in ADA is a missense variant predicted to cause substitution of arginine by tryptophan at amino acid 149 (p.Arg149Trp). This variant has been reported in an individual with severe combined immunodeficiency and elevated pre-treatment erythrocyte dAXP (2pts, PMID: 10200056) (PP4_Moderate). In experimental studies, the activity of this variant was reported as being 0.012% of wild-type activity (PMID: 9758612) (PS3_Moderate). The highest subpopulation allele frequency 0.00009294 (2/21520) in African/African American population, which is lower than the ADA cutoff gnomAD popmax filtering allele frequency <0.0001742). So PM2 is met. In summary, this variant meets the criteria to be classified as likely pathogenic for SCID. ACMG/AMP criteria applied, as specified by the ClinGen SCID-VCEP: PM2_Supporting, PP4_Moderate, PS3_Moderate. (VCEP specifications version PILOT; date of approval ##/##/2023)
NM_000022.4(ADA):c.446G>A (p.Arg149Gln)	1963	CA115281	Uncertain significance​	2 stars: criteria provided, multiple submitters, no conflicts	VUS	BS3_Supporting, and PM5_Suppoting	The NM_000022.4(ADA):c.446G>A (p.Arg149Gln) variant in ADA is a missense variant predicted to cause substitution of Arginine by Glutamine at amino acid 149 (p.Arg149Gln). The filtering allele frequency based on the European (non-Finnish) population (upper bound of 95% CI of 2/107374 observed alleles) is 0.000003610 on gnomAD v2.1.1, which is lower than the ClinGen SCID VCEP threshold (<0.0001742). However, we can not use this evidence because it has a filter warning (RF). Expressed ADA activity in Escherichia coli strain SO3834 (ADA-deleted) showed 13.0 +- 13.1% of Wild Type ADA activity, belonging to group IV (range: 4.8–28.2). These results indicate that this variant does not impact the protein function (PMID: 9758612, BS3_moderate). At least one additional missense variant was observed as LP according to SCID VCEP specifications version (PM5_supporting). Due to conflicting evidence, this variant is classified as a variant of uncertain significance for SCID based on the ACMG/AMP criteria applied, as specified by the ClinGen SCID VCEP: BS3_Supporting, and PM5_Suppoting. (VCEP specifications version PILOT; date of approval ##/##/2023).
NM_000022.4(ADA):c.703C>T (p.Arg235Trp)	468281	CA9871550	Pathogenic	2 stars: criteria provided, multiple submitters, no conflicts	Likely pathogenic	PM2_Supporting, PP4, PM3_Strong, and PM5_Supporting	The c.703C>T (NM_000022.4) variant in ADA gene is a missense variant predicted to cause substitution of Arginine by Tryptophan at amino acid 235 (p.Arg235Trp). The filtering allele frequency based on the European (non-Finnish) population (upper bound of 95% CI of 2/113770 observed alleles) is 0.000002920 in gnomAD v2.1.1 which is below than SCID VCEP threshold (<0.0001742) and therefore meets this criterion (PM2_Supporting). This variant has been detected in at least 5 individuals with SCID. Of those individuals, 2 were compound heterozygous: Patient #6, W264X, reported by Dalal I et al. (PMID: 21624848, Pathogenic according to the SCID VCEP specifications, confirmed in trans, 1pt) and Patient #26, p.G74D, reported by Chi ZH et al. (PMID: 30290665, Likey Pathogenic according to the SCID VCEP, confirmed in trans, 1 pt). 3 individuals were homozygous for PMIDs: 26255240, 26376800, and 32307643; reaching the limit for homozygous occurrence = 1 pt). Total = 3 pts, PM3_Strong. Evaluating those 5 probands, three of them had PP4 applied at supporting level: * PMID: 30290665: 171 PID-related genes(NGS panel: 0.5pt); T-B-SCID ( SCID gene panel which ruled out alternative causes 0.5pt); SCID diagnostic (0.5pt); Total 1.5pts. * PMID: 26376800: Diagnostic criteria for SCID: 0,5 pt + Reduced ADA enzyme activity in patient cells: 1pt. TOTAL: 1.5 pts, PP4_Met. * PMID: 26255240: Diagnostic criteria for SCID: 0,5 pt + Reduced ADA enzyme activity in patient cells: 1pt = TOTAL: 1.5 pts = PP4_Met. In summary, this variant meets the criteria to be classified as Likely Pathogenic for autosomal recessive SCID based on the ACMG/AMP criteria applied, as specified by the ClinGen SCID VCEP. Criteria applied: PM2_supporting, PP4_moderate and PM3_strong, PM5_supporting. (VCEP specifications version PILOT; date of approval ##/##/2023).
NM_000022.4(ADA):c.201C>G (p.Tyr67Ter)	1075328	CA409121739	Pathogenic	2 stars: criteria provided, multiple submitters, no conflicts	Likely pathogenic	PVS1 and PM2_Supporting	The NM_000022.4(ADA):c.201C>G (p.Tyr67Ter) variant in ADA is a nonsense variant predicted to cause a premature stop codon in biologically relevant exon 3/12 leading to nonsense-mediated decay in a gene in which loss-of-function is an established disease mechanism (PVS1). This variant is absent from gnomAD v2.1.1 (PM2_Supporting). This variant has been reported in ClinVar without patient information; however, it has not been reported in the literature to our knowledge. In summary, this variant meets the criteria to be classified as Likely Pathogenic for SCID. ACMG/AMP criteria applied, as specified by the ClinGen SCID-VCEP: PVS1 and PM2_Supporting (VCEP specifications version PILOT; date of approval ##/##/2023)
NM_000022.4(ADA):c.632G>A (p.Arg211His)	1957	CA252000	Pathogenic	2 stars: criteria provided, multiple submitters, no conflicts	Pathogenic	PP4_Moderate, PM3_Strong, PP1_Strong, PM2_Supporting, and PS3_Moderate	The NM_000022.4:c.632G>A variant in ADA is a missense variant predicted to cause substitution of arginine by histidine at amino acid 211 (p.Arg211His). The filtering allele frequency (the upper threshold of the 95% CI of 10/35432) of the c.632G>A variant in ADA is 0.0001565 for Latino/Admixed American chromosomes by gnomAD v.2.1.1, which is lower than the ClinGen SCID VCEP threshold (<0.0001742) and therefore meets this criterion (PM2_Supporting). Total Expressed ADA Activity in SØ3834 in E. coli showed the values: Mean +- SD = 30.4 +- 35.8 (3.0–134.2)[nmol/h/mg protein] and the following percent of Wild Type (Range) = 0.012 - 0.014 (0.001–0.051), belonging to group I of Arredondo-Vega classification, indicating that this variant impacts protein function (PMID: 9758612, PS3_moderate). This variant has been detected in 22 individuals with SCID. Of those individuals, one was a heterozygous compound with c.95+1G>A (variant classified pathogenic according to the SCID VCEP specifications). The trans phase of the variants was confirmed by parental testing (1pt; PMID 9414266). Four individuals were with this variant, and a variant that has not been curated by the SCID VCEP (p.A179D, PMID 26684479; p.R101Q, PMID 16973956; p.Y201*, PMID 26255240, patient #46; p.L107P, PMID 19179314, patient #2) (0pt - These variants will not be curated now because the pathogenic level was already reached). Seventeen individuals were homozygous for the variant (maximum 1pt; PMID 27129325, 20460637, 26376800, 19179314, 16276484, 9758612). 2pts in total, PM3_Strong is met. At least one patient with this variant displayed: Diagnostic criteria for SCID/Leaky SCID/Omenn syndrome (0.5pt) + Reduced ADA enzyme activity in patient cells (1pt) + Increased dAdo nucleotides (dATP or dAXP) in pretreatment erythrocytes (2pt) + ADA-SCID phenotype corrected by ADA gene therapy (1pt), in a total of 4.5 points, which is highly specific for SCID (PP4_Moderate; PMID: 9414266). The variant has been reported to segregate with SCID in 4 affected family members from 2 families (LOD score 2.41; PP1_Strong; PMID 20460637, 26376800). In summary, this variant meets the criteria to be classified as pathogenic for SCID. ACMG/AMP criteria applied, as specified by the ClinGen SCID-VCEP: PP4_Moderate, PM3_Strong, PP1_Strong, PM2_Supporting, PS3_Moderate. (VCEP specifications version PILOT; date of approval ##/##/2023)
NM_000022.4(ADA):c.396dup (p.Val133fs)	550821	CA658824668	Pathogenic	2 stars: criteria provided, multiple submitters, no conflicts	Pathogenic	PVS1, PM2_Supporting, and PP4	The c.396dup (p.Val133Serfs*38) (NM_000022.4) variant in ADA is a frameshift variant predicted to cause a premature stop codon in biologically relevant exon 5/12 leading to nonsense-mediated decay in a gene in which loss-of-function is an established disease mechanism (PVS1). This variant is absent from gnomAD v2.1.1 (PM2_Supporting). At least one patient with this variant displayed Diagnostic criteria for Leaky SCID (0.5pt) + T-B-NK- lymphocyte subset profile (0.5pt) = 1 point TOTAL, which is highly specific for SCID (PP4_Met, PMID: 21664875). In summary, this variant meets the criteria to be classified as pathogenic for SCID. ACMG/AMP criteria applied, as specified by the ClinGen SCID-VCEP: PVS1, PM2_Supporting, and PP4. (VCEP specifications version PILOT; date of approval ##/##/2023)
NM_000022.4(ADA):c.591T>A (p.His197Gln)	338509	CA9871621	Conflicting interpretations of pathogenicity​ Uncertain significance(2); Likely benign(2)	1 star: criteria provided, conflicting interpretations	Likely benign	BS1	The NM_000022.4:c.591T>A variant in ADA is a missense variant predicted to cause substitution of histidine by glutamine at amino acid 197 (p.His197Gln). This variant has a MAF of 0.005546 (57/10278 alleles) in the Ashkenazi Jewish population in gnomAD, which is greater than the frequency specified for BS1 by the SCID VCEP for ADA (>0.00161). As per SCID VCEP specifications for ADA, we are allowed to count bottleneck populations for BS1. Therefore, BS1 is met. There are no homozygotes in gnoMAD. This variant has not been reported in the literature in individuals with severe combined immunodeficiency (SCID), and no functional experimental data has been published for this variant. In summary, this variant meets the criteria to be classified as Likely Benign for autosomal recessive SCID based on the ACMG criteria applied: BS1, as specified by the ClinGen SCID VCEP (VCEP specifications version PILOT; date of approval #/#/2023).
NM_000022.4(ADA):c.363-2A>G	1473380	CA409121257	Likely pathogenic​	1 star: criteria provided, single submitter	Likely pathogenic	PM2_supporting, PVS1_strong, PP4	The NM_000022.4(ADA):c.363-2A>G variant is a splice site variant predicted to cause skipping of exon four causing an in frame deletion of p.Cys75_Gly122 and removing 13% of the protein (PVS1_strong). At least one pathogenic variant has been reported in this region, NM_000022.4(ADA):c.311C>T (p.Pro104Leu) (ClinVar ID 565486, Pathogenic; provisionally classified Likely Pathogenic by the SCID VCEP). This variant is absent from gnomAD v2.1.1 (PM2_Supporting). At least one patient has been reported with this variant, P14 (PMID: 30778343) has T-B-NK- SCID (0.5pt) meeting diagnostic criteria (absent T cells and low TRECs (0-11); 0.5pt)(PP4_moderate). In summary, this variant meets the criteria to be classified as likely pathogenic for adenosine deaminase deficiency based on the ACMG/AMP criteria applied, as specified by the ClinGen SCID VCEP. Criteria applied: PVS1_strong, PP4 and PM2_Supporting. (VCEP specifications version PILOT; date of approval ##/##/####).
NM_000022.4(ADA):c.219-2A>G	1969	CA252010	Likely pathogenic​	1 star: criteria provided, single submitter	Likely pathogenic	PVS1_strong, PM2_supporting, PM3_supporting	The NM_000022.4:c.219-2A>G variant in ADA occurs within the canonical splice acceptor site (-2) of intron 3. It is predicted to cause skipping of biologically relevant exon 4, resulting in an in-frame deletion (removes amino acids 74-121), and the prediction is confirmed by RT-PCR (PMID 3182793). The variant removes >10% of the protein (48/363 amino acids) and the truncated region is critical to protein function (PMID 3182793) (PVS1_Strong). The variant has been detected in 1 individual with SCID who was homozygous for this variant (PMID 28266921) (PM3_Supporting). This variant is absent from gnomAD v2.1.1 (PM2_Supporting). In summary, this variant meets the criteria to be classified as likely pathogenic for SCID. ACMG/AMP criteria applied, as specified by the ClinGen SCID-VCEP: PVS1_Strong, PM3_Supporting, PM2_Supporting. (VCEP specifications version PILOT; date of approval ##/##/2023)
NM_000022.4(ADA):c.402C>T (p.Gly134=)	536186	CA9871679	Benign	2 stars: criteria provided, multiple submitters, no conflicts	Likely benign	BS1, BS2_supporting, BP7	The c.402C>T (p.Gly134=) variant (NM_000022.4) is a synonymous (silent) variant that is not predicted by SpliceAI and varSEAK to impact splicing (BP7). The highest population minor allele frequency in gnomAD v2.1.1 is 0.003095 (89/19874 alleles) in African/African American population, which is higher than the ClinGen SCID VCEP threshold (>0.00161) for BS1, and therefore meets this criterion (BS1). In the gnomAD v2.1.1 database, this variant has been observed in 1 homozygous individual with no features of SCID, a condition with full penetrance at an early age. BS2_supporting is met. In summary, this variant is classified as a Likely Benign for autosomal recessive SCID based on ACMG/AMP criteria applied, as specified by the ClinGen SCID VCEP (specification version 1.0): BS1, BP7, and BS2_Supporting.
NM_000022.4(ADA):c.192G>A (p.Lys64=)	719476	CA9871743	Benign	2 stars: criteria provided, multiple submitters, no conflicts	Likely benign	BS1, BP7	The c.192G>A (p.Lys64=) variant (NM_000022.4) in ADA is a synonymous (silent) variant that is not predicted by SpliceAI and varSEAK to impact splicing (BP7). The highest population minor allele frequency in gnomAD v2.1.1 is 0.002796 (67/19946 alleles) in the East Asian population, which is higher than the ClinGen SCID VCEP threshold (>0.00161) for BS1 and therefore meets this criterion (BS1). In summary, this variant is classified as Likely Benign for autosomal recessive SCID based on ACMG/AMP criteria applied, as specified by the ClinGen SCID VCEP (specification version 1.0): BP7 and BS1.
NM_001033855.3(DCLRE1C):c.1669dup (p.Thr557fs)	254216	CA10586372	Pathogenic	no assertion criteria provided	Likely pathogenic	PVS1_Moderate, PM2_Supporting, PP1_Supporting, and PP4_Moderate	The NM_001033855.3(DCLRE1C):c.1669dup (p.Thr557AsnfsTer21) variant in DCLRE1C is a frameshift variant that may cause loss of function of the protein; however, it is predicted that the transcript likely escapes nonsense-mediated decay (PMID: 26476407 supports this notion). Additionally, no downstream pathogenic variants have been curated to date (curated following SCID VCEP specifications). Thus, currently, this variant is limited to PVS1 at moderate strength. This variant is absent from gnomAD v2.1.1 (PM2_Supporting). There are 2 patients who are siblings (Family A, P4, and P5) (PMID: 26476407, PP1_supporting). At least one patient with this variant displayed Vector-based complementation corrected increased cellular radiosensitivity and/or decreased V(D)J recombination (P5, 2 pts, PMID:26476407, PP4_Moderate). In summary, this variant meets the criteria to be classified as Likely Pathogenic for autosomal recessive SCID based on the ACMG/AMP criteria applied: PVS1_Moderate, PM2_Supporting, PP1_Supporting, and PP4_Moderate, as specified by the ClinGen SCID VCEP (VCEP specifications version PILOT; date of approval ##/##/2023).
NM_001033855.3(DCLRE1C):c.406G>A (p.Asp136Asn)	986350	CA376060149	Conflicting interpretations of pathogenicity​ Likely pathogenic(1); Uncertain significance(1)	1 star: criteria provided, conflicting interpretations	Likely pathogenic	PP4, PM3_Strong, PS3_Moderate, PM2_Supporting	The NM_001033855.3:c.406G>A variant in DCLRE1C is a missense variant predicted to cause substitution of aspartic acid by asparagine at amino acid 136 (p.Asp136Asn). This variant is absent from population databases (gnomAD v2.2.1) (PM2_Supporting) and has been observed in two probands with SCID that carried a co-occurring variant in trans. The first proband has a clinical diagnosis of severe combined immunodeficiency (SCID) (0.5p) with a T-B-NK+ immunophenotype (0.5p) who was tested using a large 407 gene immunodeficiency panel (0.5p) and carried a co-occurring variant (c.629del p.Tyr210Leufs*14) in trans (Invitae, PP4 1.5p). The second proband is patient ART007 reported in PMID: 36566626, who has a clinical diagnosis of Artemis-related SCID (0.5p) that was corrected by DLCRE1C lentiviral gene therapy (1p) and carried a co-occurring variant (Deletion of exons 1-5) in trans (PP4 1.5p). For both patients, the co-occurring variant was confirmed in trans and would be classified as Likely Pathogenic or Pathogenic (PM3_Strong, 2p (1p per proband)). An in vitro study reported that this variant exhibited < 25% of wildtype V(D)J recombinase activity as well as undetectable endonucleolytic cleavage activity in an in vitro cleavage assay (PMID: 15071507, PS3_Moderate). In summary, this variant is classified as Likely Pathogenic for autosomal recessive SCID based on the ACMG criteria applied, PP4, PM3_Strong, PS3_Moderate, PM2_Supporting, as specified by the ClinGen SCID VCEP (VCEP specifications version PILOT; date of approval #/#/2023).
NM_001033855.3(DCLRE1C):c.959C>G (p.Ser320Cys)	137073	CA290573	Benign	2 stars: criteria provided, multiple submitters, no conflicts	Benign	BA1 and BS2_Supporting	The NM_001033855.3:c.959C>G variant in DCLRE1C is a missense variant predicted to cause substitution of serine by cysteine at amino acid 320 (p.Ser320Cys). This variant has an allele frequency of 0.03553 in the African / African American population in gnomAD, which is above the threshold for BA1 set by the ClinGen SCID VCEP for DCLRE1C (>0.00346). In addition, this variant is present in 16 homozygotes in gnomAD (BS2_Supporting). In summary, this variant meets the criteria to be classified as Benign for autosomal recessive SCID based on the ACMG criteria applied: BA1 and BS2_Supporting as specified by the ClinGen SCID VCEP (VCEP specifications version PILOT; date of approval #/#/2023).
NM_001033855.3(DCLRE1C):c.512C>G (p.Pro171Arg)	35999	CA213684	Benign	2 stars: criteria provided, multiple submitters, no conflicts	Benign	BA1 and BS2_Supporting	The NM_001033855.3:c.512C>G variant in DCLRE1C is a missense variant predicted to cause the substitution of proline by arginine at amino acid 171 (p.Pro171Arg). This variant has an allele frequency of 0.19422 in the East Asian population in gnomAD, which is above the threshold for BA1 set by the ClinGen SCID VCEP for DCLRE1C (>0.00346). In addition, this variant is present 1394 adult homozygous individuals in gnomADv2.1.1 (distributed in all gnomAD populations)(BS2_Supporting). In summary, this variant meets the criteria to be classified as Benign for autosomal recessive SCID based on the ACMG criteria applied: BA1 and BS2_Supporting, as specified by the ClinGen SCID VCEP (VCEP specifications version PILOT; date of approval #/#/2023).
NM_001033855.3(DCLRE1C):c.346T>C (p.Cys116Arg)	1713265	-	Pathogenic	1 star: criteria provided, single submitter	Likely pathogenic	PM2_Supporting, PP4_Strong, and PM3	The NM_001033855.3:c.436T>C variant in DCLRE1C is a missense variant predicted to cause the substitution of cysteine by arginine at amino acid 116 (p.Cys116Arg). This variant is absent from gnomAD and therefore has a population max filtering allele frequency that is below the threshold for PM2_Supporting set by the ClinGen SCID VCEP for DCLRE1C (<0.00003266). This variant has been reported in an individual with SCID (PMID: 36546626). ART012: As per inclusion criteria in supplement files in PMID: 36546626, diagnostic criteria for SCID/leaky SCID is met (0.5 points), and phenotype was corrected by lentiviral gene therapy (CNV test performed, unpublish data) (7 points). Additional information from Dr. Cowan (unpublished): radiation sensitivity testing in the patient's fibroblasts and demonstrated that our Artemis vector (AProArt) corrected the radiation sensitivity both in terms of proliferation and gH2AX production - therefore 2 additional points added as per specification "Vector-based complementation corrected increased cellular radiosensitivity and/or decreased VDJ recombination." Therefore the total from this patient, by PMID plus unpublished data, is = 9.5 points = PP4_Strong. In this individual, the variant co-occurred in trans with a second variant c.161+2T>G, which would be classified as Likely Pathogenic by the ClinGen SCID VCEP; therefore, PM3 is met (1p). In summary, this variant meets the criteria to be classified as Likely Pathogenic for autosomal recessive SCID based on the ACMG criteria applied: PM2_Supporting, PP4_Strong, and PM3 as specified by the ClinGen SCID VCEP (VCEP specifications version PILOT; date of approval #/#/2023).
NM_001033855.3(DCLRE1C):c.47T>C (p.Ile16Thr)	1069380	CA376065954	Pathogenic	1 star: criteria provided, single submitter	Likely pathogenic	PM3_Strong, PM2_Supporting, PP4	The c.47T>C (NM_001033855.3) variant in DCLRE1C is a missense variant predicted to cause substitution of Isoleucine by Tryptophan at amino acid 16 (p.Ile16Thr). This variant is absent from gnomAD v2.1.1 (PM2_Supporting). Activity levels in % of WT activity = Recombination: Mean (SD): 79.67 (0.27) and DNA repair (36h after IR): Mean (SD): 80.11 (18.11). The results are bigger than our established threshold for abnormal results (defined as <25% of wild-type activity). Thus, PS3 is NOT Met (PMID: 25917813). At least one patient with this variant displayed Diagnostic criteria for SCID: 0.5pts + T-B-NK+ lymphocyte subset profile: 0.5 pts + Increased cellular radiosensitivity: 0.5pts = Total 1.5 pts, PP4 met, which is highly specific for SCID (PP4 Met) PMIDs: 15770702 and 25917813. Not reported in the literature, but this variant was identified in one patient at Invitae with a clinical diagnosis of SCID (0.5 pts) + a 207 genes immunodeficiency panel ordered, which included all known SCID genes (0.5 points) + severe T and B cell lymphopenia with normal NK cells (CD3: 13, CD19: 0, CD56: 753), consistent with T-B-NK+ SCID (0.5 pts) = totalizing 1.5 pts, PP4 met. Patient 5 is a compound heterozygous with S119X (Pathogenic according to the SCID VCEP specifications, 1 pt, PM3 Met. PMID: 15770702). Not reported in the literature, but this variant was identified in one patient at Invitae with a clinical diagnosis of SCID. In this patient, the variant co-occurred - in trans - confirmed by parental testing - with DCLRE1C deletion (Exons 1-3), pathogenic according to the SCID VCEP specifications: 1 pt. Total: 1+1: 2 pts, PM3_Strong. In summary, this variant meets the criteria to be classified as Likely Pathogenic for autosomal recessive SCID based on the ACMG/AMP criteria applied, as specified by the ClinGen SCID VCEP. Criteria applied: PM3_Strong, PM2_Supporting, PP4 (VCEP specifications version PILOT; date of approval ##/##/2023).
NM_001033855.3(DCLRE1C):c.1791C>T (p.Cys597=)	771619	CA5416407	Benign	1 star: criteria provided, single submitter	Likely benign	BS1 and BP7	The c.1791C>T (NM_001033855.3) variant in the DCLRE1C gene is a synonymous variant (p.Cys597=). The filtering allele frequency (the lower threshold of the 95% CI of 49/24970) of the c.1791C>T variant in DCLRE1C is 0.001381 for African/African American chromosomes by gnomAD v2.1.1, which is higher than the ClinGen SCID VCEP threshold 0.00078 for BS1, and therefore meets this criterion (BS1). Additionally, According to at least two in silico tools (SpliceAI and varSEAK) this synonymous variant was predicted not to impact the splice consensus sequence nor create a new splice site (BP7 met). A comprehensive literature search has not found the variant in individuals with SCID due to DCLRE1C deficiency. In summary, this variant meets the criteria to be classified as likely benign for autosomal recessive SCID based on the ACMG/AMP criteria applied, BS1 and BP7, as specified by the ClinGen SCID VCEP (VCEP specifications version PILOT; date of approval ##/##/2023).
NM_001033855.3(DCLRE1C):c.457G>A (p.Gly153Arg)	35998	CA213680	Conflicting interpretations of pathogenicity​ Uncertain significance(1); Benign(6); Likely benign(2)	1 star: criteria provided, conflicting interpretations	Benign	BA1 and BS2_Supporting	The c.457G>A (NM_001033855.3) variant in DCLRE1C is a missense variant predicted to cause the substitution of Glycine by Arginine at amino acid 153 (p.Gly153Arg). The filtering allele frequency (the lower threshold of the 95% CI of 2195/129158) of the c.457G>A variant in DCLRE1C is 0.01641 for European (non-Finnish) chromosomes by gnomAD v2.1.1, which is higher than the ClinGen SCID VCEP threshold >0.00346 for BA1, and therefore meets this criterion (BA1). Also, nineteen (19) adult homozygous individuals with this variant are present in gnomADv2.1.1 (European non-Finnish n=15, European (Finnish) n=1, Latino/Admixed American n=1, South Asian n=2)(BS2_Supporting). Additionally, a functional study showed non-dysfunction of V(D)J recombination and DNA repair (around 100% compared to wild type), and we do not find this variant described in patients with SCID due to DCLRE1C deficiency after a comprehensive literature search. In summary, this variant meets the criteria to be classified as Benign for autosomal recessive SCID based on the ACMG/AMP criteria applied, BA1 and BS2_Supporting, as specified by the ClinGen SCID VCEP (VCEP specifications version PILOT; date of approval ##/##/2023).
NM_001033855.3(DCLRE1C):c.194C>T (p.Thr65Ile)	254217	CA10586373	Pathogenic	no assertion criteria provided	Pathogenic	PP4_Moderate, PP1_Strong, PM3_Strong, PM2_Supporting	The c.194C>T(NM_001033855.3) variant in DCLRE1C is a missense variant predicted to cause substitution of Threonine by Isoleucine at amino acid 65 p.Thr65Ile. This variant is absent from gnomAD v2.1.1 (PM2_Supporting). This variant has been detected in at least 13 individuals with SCID/Lealy SCID/Omen. Of those individuals, 2 were compound heterozygous for the variant p.T577Nfs*21 (Likely Pathogenic according to the SCID VCEP specifications - confirmed in trans by family testing (PMID: 26476407, 2 pts). 10 individuals were homozygous for the variant (1 point limit was reached - PMID: 26476407) (PM3_moderate); For 1 individual (PMID: 25917813), the second allele information wasn't available. The variant has been reported to segregate with SCID in 7 affected family members from 3 families (Family A: Proband + 4; Family D: Proband + 2; Family E: Proband + 1 = 7 segregations, LOD: 4.21); PP1_Strong; PMID: 26476407). At least one patient with this variant displayed Vector-based complementation corrected increased cellular radiosensitivity and/or decreased V(D)J recombination (P1, 2 and 5, 2 pts, PMID:26476407, PP4_moderate). In summary, this variant meets the criteria to be classified as pathogenic for autosomal recessive SCID based on the ACMG/AMP criteria applied, PP4_Moderate, PP1_Strong, PM3_Strong, PM2_Supporting, as specified by the ClinGen SCID VCEP (VCEP specifications version PILOT; date of approval ##/##/2023).
NM_001033855.3(DCLRE1C):c.169G>T (p.Val57Phe)	299322	CA5416981	Conflicting interpretations of pathogenicity​ Uncertain significance(3); Likely benign(1)	1 star: criteria provided, conflicting interpretations	Likely benign	BS1	The c.169G>T (NM_001033855.3) variant in DCLRE1C is a missense variant predicted to cause a substitution of Valine by Phenylalanine at amino acid 57 (p.Val57Phe). The popmax filtering allele frequency in gnomAD v2.1.1 is 0.0001675 (based on 29/128916 alleles in the non-Finnish European population), which is below the SCID VCEP established threshold of >0.00078. However, the highest MAF is in the Ashkenazi Jewish population at 0.005896 (61/10346 alleles and NO homozygotes reported), which is above the SCID VCEP established threshold of >00078. As this population is not known to have a higher disease prevalence, this is considered to meet BS1. After a comprehensive literature search, the variant has not been found in individuals with SCID due to DCLRE1C deficiency. In summary, this variant meets the criteria to be classified as Likely Benign for autosomal recessive SCID based on the ACMG criteria applied: BS1, as specified by the ClinGen SCID VCEP (VCEP specifications version PILOT; date of approval #/#/2023).
NM_001033855.3(DCLRE1C):c.973-1801T>A	1679474	CA203388902	Likely benign​	1 star: criteria provided, single submitter	VUS	BP7	The c.973-1801T>A (NM_001033855.3) variant in DCLRE1C is an intronic variant which locates in the deep intronic region in the intron 11. It is not predicted to impact splicing by SpliceAI, varSEAK, and NNSplice. BP7 is met. The highest population minor allele frequency in gnomAD v2.1.1 is 0.0004608 (4/8180 alleles) in African/African American population, which is lower than the SCID-VCEP threshold for BS1 (>0.00078) and BA1 (>0.00346) but higher than the threshold (<0.00003266) for PM2_Supporting (BS1 not met, BA1 not met, PM2_Supporting not met). To our knowledge, this variant has not been reported in the literature in individuals affected with DCLRE1C/SCID conditions or in functional studies. Due to insufficient evidence, this variant is classified as a variant of uncertain significance for autosomal recessive SCID based on ACMG/AMP criteria applied, as specified by the ClinGen SCID VCEP (specification version 1.0): BP7.
NM_001033855.3(DCLRE1C):c.247-1G>C	1696158	--	Likely pathogenic​	1 star: criteria provided, single submitter	VUS	PM2_supporting and PVS1_Moderate	The NM_001033855.3:c.247-1G>C variant in DCLRE1C occurs within the canonical splice acceptor site (-1) of intron 3. It is predicted to cause skipping of biologically relevant exon 4, resulting in an in-frame deletion (removes amino acids 83-102). The variant removes <10% of the protein (20/692 amino acids) (PVS1_Moderate). This variant is absent from gnomAD v2.1.1 (PM2_Supporting). To our knowledge, this variant has not been reported in the literature in individuals affected with DCLRE1C/SCID conditions or in functional studies. Due to insufficient evidence, this variant is classified as a variant of uncertain significance for autosomal recessive SCID based on ACMG/AMP criteria applied, as specified by the ClinGen SCID VCEP (specification version 1.0): PVS1_Moderate and PM2_Supporting.
NM_002185.5(IL7R):c.265C>T (p.Gln89Ter)	804345	CA3231898	Pathogenic	2 stars: criteria provided, multiple submitters, no conflicts	Likely pathogenic	PVS1 and PM2_Supporting	The NM_002185.5(IL7R):c.265C>T (p.Gln89Ter) variant in IL7R is a nonsense variant predicted to cause a premature stop codon in biologically-relevant-exon 3/8, which is predicted to lead to nonsense-mediated decay in a gene in which loss-of-function is an established disease mechanism (PVS1). The filtering allele frequency based on the European (non-Finnish) population (upper bound of 95% CI of 3/113430 alleles) is 0.000007030 in gnomAD v2.1.1, which is below the SCID-VCEP threshold (<0.00004129; PM2_Supporting). This variant has been reported in ClinVar and LOVD without patient information, however it has not been reported in the literature to our knowledge. In summary, this variant meets the criteria to be classified as Likely Pathogenic for autosomal recessive SCID based on the ACMG/AMP criteria applied, as specified by the ClinGen SCID VCEP. Criteria applied: PVS1, PM2_supporting. (VCEP specifications version PILOT; date of approval ##/##/2023)
NM_002185.5(IL7R):c.1241C>T (p.Thr414Met)	134536	CA160123	Benign	2 stars: criteria provided, multiple submitters, no conflicts	Benign	BA1 and BS2_Supporting	The NM_002185.5(IL7R):c.1241C>T (p.Thr414Met) missense variant occurs at a frequency too high for the disease. The filtering allele frequency based on the South Asian population (upper bound of 95% CI of 1076/30502 observed alleles) is 0.03353 in gnomAD v2.1.1, which is above the SCID-VCEP BA1 threshold (>0.00566). Also, 46 adult homozygous individuals with this variant are present in gnomAD v2.1.1 (BS2_Supporting). In summary, this variant meets the criteria to be classified as Benign for autosomal recessive SCID based on the ACMG/AMP criteria applied, as specified by the ClinGen SCID VCEP. Criteria applied: BA1 and BS2_Supporting. (VCEP specifications version PILOT; date of approval ##/##/2023).
NM_002185.5(IL7R):c.83-2A>T	353259	CA10624373	Conflicting interpretations of pathogenicity​ Pathogenic(2); Uncertain significance(1)	1 star: criteria provided, conflicting interpretations	Pathogenic	PVS1, PM2_Supporting, and PM3_Supporting	The NM_002185.5(IL7R):c.83-2A>T variant occurs within the canonical splice acceptor site of intron 1. It is predicted to cause skipping of biologically-relevant-exon 2, resulting in a frameshift with a premature stop codon in exon 3/8, leading to nonsense mediated decay in a gene in which loss-of-function is an established disease mechanism (PVS1). Patient P4, of PMID: 15661025, is homozygous for this variant (PM3_supporting). At least four probands have been reported in the literature with this variant; however, insufficient information was available to apply PP4 (PMIDs: 32888943, 24578017, 21664875, 15661025). The highest population minor allele frequency in gnomAD v2.1.1 is 0.00005649 (2/35406 alleles) in the Latino/Admixed American population, which is lower than the ClinGen SCID VCEP threshold (<0.00004129; PM2_Supporting). In summary, this variant meets the criteria to be classified as Pathogenic for autosomal recessive SCID based on the ACMG/AMP criteria applied, as specified by the ClinGen SCID VCEP. Criteria applied: PVS1, PM2_supporting, PM3_supporting. (VCEP specifications version PILOT; date of approval ##/##/2023).
NM_002185.5(IL7R):c.353G>A (p.Cys118Tyr)	36392	CA214043	Pathogenic	2 stars: criteria provided, multiple submitters, no conflicts	Pathogenic	PM2_Supporting, PM3_VeryStrong, PP1, and PP4_Moderate	The missense variant NM_002185.5(IL7R):c.353G>A (p.Cys118Tyr) occurs at a low filtering allele frequency of 0.000009610 in gnomAD v2.1.1 (<0.00004129; PM2_Supporting). At least 14 SCID or Omenn syndrome patients have been reported with this variant in 10 publications (PMIDs: 35503492, 34573280, 27593400, 24759676, 16492442,15661025, 34153518, 17827065, 24578017, 27833609). Several have highly specific phenotypes which meet criteria for PP4 (PMIDs: 35503492, 24759676) and one patient (PMID: 27833609) had sufficient information to meet PP4_moderate, this patient fulfilled clinical and immunological parameters for severe combined immunodeficiency (SCID), with at T-B+NK+ subtype, absence of CD127 expression, and reduced f IL-7 induced pSTAT5 (Y694) in T-cells, which together are highly specific for IL7R-related SCID (PP4_moderate). Additionally, the variant was been reported to segregate with SCID in 2 affected family members from family 2 in PMID: 15661025 (PP1). Of the 14 patients, eight patients have been reported homozygous for this variant (PMIDs: 35503492, 34573280, 27593400, 24759676, 16492442,15661025; PM3) and six compound heterozygous; second variants were reported in P19 (PMID: 35503492) and the SCID patient reported in Zago CA et al. (PMID: 24759676) both harboring c.361dup without confirmation of trans phase (classified Pathogenic by the SCID VCEP; 0.5+0.5pt), the patients reported by Tsilifis C et al. (PMID: 34153518) and Butte MJ et al. (PMID: 17827065) both harbor c.379+288G>A confirmed in trans (provisionally classified by the SCID VCEP as VUS; 0.25+0.25pt), Case 1 (PMID: 24578017) has c.83-2A>T without confirmation of trans phase (provisionally classified as Pathogenic by the SCID VCEP; 0.5pt), and the patient reported by Gallego-Bustos F et al. (PMID: 27833609) has c.333T>A confirmed in trans (provisionally classified Likely Pathogenic by the SCID VCEP; 1pt), Total=4pts (PM3_VeryStrong). In summary, this variant meets the criteria to be classified as Pathogenic for autosomal recessive SCID based on the ACMG/AMP criteria applied, as specified by the ClinGen SCID VCEP. Criteria applied: PM2_supporting, PM3_VeryStrong, PP1, PP4_moderate. (VCEP specifications version PILOT; date of approval ##/##/2023).
NM_002185.5(IL7R):c.361dup (p.Ile121fs)	224841	CA357950	Pathogenic	2 stars: criteria provided, multiple submitters, no conflicts	Pathogenic	PVS1, PM2_Supporting, and PP4.	The NM_002185.5(IL7R):c.361dup (p.Ile121AsnfsTer8) frameshift variant in exon 3 creates a premature stop codon in exon 4/5 (upstream of the final 50 nucleotides), which is predicted to lead to nonsense mediated decay in a gene in which loss-of-function is an established disease mechanism (PVS1). This variant has been reported in several SCID patients (PMIDs: 35503492, 24759676, 32765500, 28436970, 25046553), at least one of whom was reported with a highly specific phenotype; the diagnosis of SCID was made by criteria of the Primary Immune Deficiency Treatment Consortium in this patient with a T−BlowNK+ (0 CD3+ cells/mm, 300 B cells/mm3, 450 NK cells/mm3) lymphocyte subset profile (PMID: 35503492; PP4). The filtering allele frequency based on the European (non-Finnish) population (upper bound of 95% CI of 9/128422 observed alleles) is 0.00002867 in gnomAD v2.1.1 which is below the SCID-VCEP threshold (<0.00004129) and therefore meets this criterion (PM2_Supporting). In summary, this variant meets the criteria to be classified as Pathogenic for autosomal recessive SCID based on the ACMG/AMP criteria applied, as specified by the ClinGen SCID VCEP. Criteria applied: PVS1, PM2_supporting, PP4. (VCEP specifications version PILOT; date of approval ##/##/2023).
NM_002185.5(IL7R):c.662G>T (p.Ser221Ile)	134528	CA160099	Pathogenic	2 stars: criteria provided, multiple submitters, no conflicts	Pathogenic	PM2_Supporting, PM3_Very strong, and PP4.	The c.662G>T (NM_002185.5) variant in IL7R is a missense variant predicted to cause substitution of Serine by Isoleucine at amino acid 221 (p.Ser221Ile). This variant is absent from gnomAD v2.1.1 (PM2_Supporting). PMID 17201233: Twin B was diagnosed with SCID and was homozygous for this variant. A fraternal twin A with SCID was also reported, but the genotype of this twin was not reported. PMID 18641513: Three individuals were diagnosed with SCID and were homozygous for this variant. This variant has been detected in 7 individuals with SCID. Four individuals were homozygous for the variant (1pt maximum, PMIDs 17201233, 18641513). Two individuals recorded in the Invitae internal database were heterozygous for this variant and a c.83-2A>T variant. The c.83-2A>T variant is classified as pathogenic following the SCID-VCEP specification. The trans phase was confirmed in one patient but not the other (1.5pt in total). One individual, also from Invitae internal database, was heterozygous for this variant and a c.707-2A>G variant. The c.707-2A>G variant is classified as a pathogenic variant following the SCID-VCEP specification. The trans phase was not confirmed in this patient (0.5pt). 4pt in total, PM3_very strong is met. The individual with this variant and c.707-2A>G variant showed a T-B+NK+ lymphocyte profile, and abnormal newborn TREC result, and a diagnosis of SCID. A comprehensive SCID and CID panel did not identify an alternative cause of the disease. 1.25pt for PP4 and PP4 is met (PP4). In summary, this variant meets the criteria to be classified as pathogenic for SCID. ACMG/AMP criteria applied, as specified by the ClinGen SCID-VCEP: PM2_Supporting, PM3_Very strong, PP4. (VCEP specifications version PILOT; date of approval ##/##/2023).
NM_002185.5(IL7R):c.704C>G (p.Ser235Ter)	578174	CA359431210	Pathogenic	2 stars: criteria provided, multiple submitters, no conflicts	Likely pathogenic	PM2_Supporting and PVS1	The c.704C>G (p.Ser235Ter)(NM_002185.5) variant in IL7R is a nonsense variant predicted to cause a premature stop codon in biologically-relevant-exon 5/8 leading to nonsense-mediated decay in a gene in which loss-of-function is an established disease mechanism (PVS1). This variant is absent from gnomAD v2.1.1 (PM2_Supporting). The variant has not been identified in the literature to our knowledge. In summary, this variant meets the criteria to be classified as likely pathogenic for SCID. ACMG/AMP criteria applied, as specified by the ClinGen SCID-VCEP: PVS1, PM2_Supporting. (VCEP specifications version PILOT; date of approval ##/##/2023)
NM_002185.5(IL7R):c.132C>T (p.Ser44=)	377976	CA3231851	Benign​	2 stars: criteria provided, multiple submitters, no conflicts	Likely benign	BP7 and BS1	The c.132C>T (p.Ser44=) variant (NM_002185.5) variant in IL7R is a synonymous (silent) variant that is not predicted to impact splicing (BP7). The filtering allele frequency (the lower threshold of the 95% CI of 342/24962) of the c.132C>T variant in IL7R is 0.01271 in exomes and 0.01082 in genomes for African/African American chromosomes by gnomAD v2.1.1. Both values are higher than the ClinGen SCID VCEP threshold (0.00126) for BS1 and therefore meet this criterion (BS1). In summary, this variant meets the criteria to be classified as likely benign for SCID. ACMG/AMP criteria applied, as specified by the ClinGen SCID VCEP: BP7 and BS1. (VCEP specifications version PILOT; date of approval ##/##/2023).
NM_002185.5(IL7R):c.1231A>G (p.Thr411Ala)	134534	CA160117	Benign​	2 stars: criteria provided, multiple submitters, no conflicts	Likely benign	BS1 and BS2_Supporting	The c.1231A>G (NM_002185.5) variant in IL7R is a missense variant predicted to cause substitution of Threonine by Alanine at amino acid 411 (p.Thr411Ala). The filtering allele frequency (the lower threshold of the 95% CI of 329/24950) of the c.1231A>G variant in IL7R is 0.01172 in exomes (4 homozygous reported) and 0.01126 in genomes (1 homozygous reported) for African/African American chromosomes by gnomAD v2.1.1. Both values are higher than the ClinGen SCID VCEP threshold (0.00126) for BS1 and therefore meet this criterion (BS1). Five (05) adult homozygous individuals with this variant are present in gnomAD v2.1.1 (African/African American)(BS2_Supporting). The variant has not been identified in the literature. In summary, this variant meets the criteria to be classified as Likely Benign for autosomal recessive SCID based on the ACMG/AMP criteria applied, as specified by the ClinGen SCID VCEP. Criteria applied: BS1 and BS2_Supporting. (VCEP specifications version PILOT; date of approval ##/##/2023).
NM_002185.5(IL7R):c.778G>A (p.Ala260Thr)	418258	CA3232088	Conflicting interpretations of pathogenicity​ Uncertain significance(2); Likely benign(2)	1 star: criteria provided, conflicting interpretations	Likely benign	BS1	The c.778G>A (NM_002185.5) variant in IL7R is a missense variant predicted to cause substitution of Alanine by Threonine at amino acid 260 (p.Ala260Thr). The filtering allele frequency (the lower threshold of the 95% CI of 115/24962) of the c.778G>A variant in IL7R is 0.003885 in exomes and 0.003267 in genomes (no homozygous reported) for African/African American chromosomes by gnomAD v2.1.1. Both values are higher than the ClinGen SCID VCEP threshold (0.00126) for BS1 and therefore meet this criterion (BS1). The variant has not been identified in the literature. In summary, this variant meets the criteria to be classified as Likely Benign for autosomal recessive SCID based on the ACMG/AMP criteria applied, as specified by the ClinGen SCID VCEP. Criteria applied: BS1. (VCEP specifications version PILOT; date of approval ##/##/2023).
NM_002185.5(IL7R):c.495C>T (p.His165=)	137585	CA291241	Benign	2 stars: criteria provided, multiple submitters, no conflicts	Benign	BA1, BS2_supporting, BP7	The c.495C>T (p.His165=) variant (NM_002185.5) is a synonymous (silent) variant that is not predicted by SpliceAI and varSEAK to impact splicing (BP7). The filtering allele frequency (the lower threshold of the 95% CI of 5398/35384) of the c.495C>T variant in IL7R is 0.1491 for Latino/Admixed American chromosomes by gnomAD v2.1.1, which is higher than the ClinGen SCID VCEP threshold (>0.00566) for BA1, and therefore meets this criterion (BA1). Additionally, 2363 homozygous individuals were reported (BS2_Supporting is met). In summary, this variant is classified as Benign for autosomal recessive SCID based on ACMG/AMP criteria applied, as specified by the ClinGen SCID VCEP (specification version 1.0): BP7, BA1, and BS2_Supporting.
NM_002185.5(IL7R):c.1020T>G (p.Leu340=)	709483	CA3232180	Benign	2 stars: criteria provided, multiple submitters, no conflicts	Likely benign	BS1, BS2_supporting, BP7	The c.1020T>G (p.Leu340=) variant (NM_002185.5) is a synonymous (silent) variant that is not predicted by SpliceAI and varSEAK to impact splicing (BP7). The filtering allele frequency (the lower threshold of the 95% CI of 84/24966) of the c.1020T>G variant in IL7R is 0.002614 for African/African American chromosomes by gnomAD v 2.1.1, which is higher than the ClinGen SCID VCEP threshold (>0.00126) for BS1, and therefore meets this criterion (BS1). No homozygous individuals have been reported (BS2_Supporting). In summary, this variant is classified as Likely Benign for autosomal recessive SCID based on ACMG/AMP criteria applied, as specified by the ClinGen SCID VCEP (specification version 1.0): BS1, BS2_Supporting, and BP7.
NM_002185.5(IL7R):c.82+14A>T	2187538	--	Likely benign​	1 star: criteria provided, single submitter	VUS	PM2_supporting, BP7	The c.82+14A>T (NM_002185.5) variant in IL7R is an intronic variant which locates in the deep intronic region in intron 1. It is not predicted to impact splicing by SpliceAI, varSEAK, and NNSplice. BP7 is met. This variant is absent from gnomAD v2.1.1 (PM2_Supporting). In summary, this variant is classified as uncertain significance for autosomal recessive SCID based on ACMG/AMP criteria applied, as specified by the ClinGen SCID VCEP (specification version 1.0): PM2_Supporting and BP7.
NM_002185.5(IL7R):c.538-1G>A	14841	CA359430531	Pathogenic	1 star: criteria provided, single submitter	Pathogenic	PM2_supporting, PVS1, PP4, PM3	The c.538-1G>A (NM_002185.5) variant in IL7R occurs within the canonical splice acceptor site (-1) of intron 4. It is predicted to cause either skipping of biologically relevant exon 5 or use of cryptic splicing site 25 nt upstream (predicted by varSEAK) or 17 nt downstream (predicted by SpliceAI) of the canonical site. In all cases, the variant is predicted to result in a frameshift leading to nonsense-mediated decay in a gene in which loss-of-function is an established disease mechanism. PVS1 is met. The Popmax filtering allele frequency (the upper threshold of the 95% CI of 2/112934) of the c.538-1G>A variant in IL7R is 0.000002940 for European (non-Finnish) chromosomes by gnomAD v2.1.1, which is lower than the ClinGen SCID VCEP threshold (<0.00004129) for PM2_Supporting, and therefore meets this criterion (PM2_Supporting). Additionally, no homozygous individuals have been reported. At least one patient with this variant displayed: Diagnostic criteria for SCID/Leaky SCID/Omenn syndrome met (0.5pt) + Reduced CD127 expression (1pt) + T-B+NK+ lymphocyte subset profile (0.25pt), which is highly specific for SCID. (Total of 1.75 points, PP4 is met, PMID 9843216). The same patient was compound heterozygous for the variant and p.Trp217Ter, likely pathogenic according to SCID VCEP specifications. The phase of those was confirmed in trans by cloning assay (1pt in total, PM3 is met). In summary, this variant is classified as Pathogenic for autosomal recessive SCID based on ACMG/AMP criteria applied, as specified by the ClinGen SCID VCEP (specification version 1.0): PVS1, PM2_Supporting, PM3, PP4.
NM_000448.3(RAG1):c.2487_2488delinsTT (p.Arg829_Lys830delinsSerTer)	1034220	CA1139532300	Conflicting interpretations of pathogenicity​ Pathogenic(3); Uncertain significance(1)	1 star: criteria provided, conflicting interpretations	Pathogenic	PVS1, PM2_Supporting, PM3, and PP4	The NM_000448.3:c.2487_2488delinsTT (p.Arg829_Lys830delinsSerTer) variant in RAG1 is a nonsense variant that is not expected to result in nonsense-mediated mRNA decay but is predicted to cause a premature stop codon that leads to the truncation of part of the core region (aa 387-1011) critical to protein function (PVS1; PMID 26996199). This variant is absent from gnomAD v2.1.1. (PM2_Supporting). This variant has been detected in four individuals with SCID. Of those individuals, one individual was homozygous for the variant (0.5pt, PMID 25869295, 30307608). One individual was compound heterozygous (p.K621E, VUS by the SCID VCEP, in trans) (0pt, PMID 30307608). One individual was with this variant and a variant Pathogenic according to the SCID VCEP (p.K86VfsX33), but the phase was not confirmed (0.5pt, PMID 32311393). One individual was reported in a ClinVar entry, but the information on the other allele is not available (0pt, Baylor Genetics, SCV001530390.1). TOTAL: 1.0pt, PM3. PMID 25869295: Patient #4 with this variant was diagnosed with SCID (0.5pt) and displayed T-B-NK+ profile (0.5pt). Total: 1.0 pt, PP4 is met. In summary, this variant meets the criteria to be classified as Pathogenic for SCID. ACMG/AMP criteria applied, as specified by the ClinGen SCID-VCEP: PVS1, PM2_Supporting, PM3, and PP4. (VCEP specifications version PILOT; date of approval ##/##/2023).
NM_000448.3(RAG1):c.1A>G (p.Met1Val)	304491	CA5949886	Conflicting interpretations of pathogenicity​ Likely pathogenic(1); Uncertain significance(4)	1 star: criteria provided, conflicting interpretations	VUS	PVS1_Moderate and PM2_Supporting	The NM_000448.3:c.1A>G (p.Met1Val) variant in RAG1 is an initiation codon variant that is not expected to result in nonsense-mediated mRNA decay but may cause a truncated protein by using an alternative start codon (Met183). There is one frameshift variant (p.K86VfsX33) that occurs upstream of codon 183, which causes the production of an N-terminally truncated RAG1 with low recombination activity and altered cellular localization (PMIDs 24290284, 11121059, 27301863) (PVS1_Moderate). The gnomAD 2.1.1 Popmax filtering allele frequency of this variant is 0.0001017, which is lower than the SCID VCEP threshold for PM2 (0.000102), and no homozygous individual has been observed in the gnomAD. Therefore it meets this criterion (PM2_Supporting). The variant has been detected in at least four individuals diagnosed with primary immunodeficiency. Patient A, reported by PMID 26186701, was heterozygous for this variant and a p.R737H variant (not curated by the SCID-VCEP), 0 pt. The other three individuals were reported in ClinVar entries without the information of the second allele, and in all three entries, the variant was classified as Uncertain Significance (Illumina Laboratory Services, SCV000371654.2; Illumina Laboratory Services, SCV000371655.2; Invitae, SCV001230493.3). The reported patient information is not sufficient to meet PM3 or PP4 criteria. Due to insufficient evidence, this variant is classified as a variant of uncertain significance for SCID based on the ACMG/AMP criteria applied, as specified by the ClinGen SCID-VCEP: PVS1_Moderate, PM2_Supporting (VCEP specifications version PILOT; date of approval ##/##/2023).
NM_000448.3(RAG1):c.256_257del (p.Lys86fs)	285045	CA5949936	Pathogenic	2 stars: criteria provided, multiple submitters, no conflicts	Pathogenic	PVS1, PM2_Supporting, PM3_Moderate, PS3_Moderate, and PP4_Supporting	The c.256_257del (p.Lys86ValfsTer33) variant in RAG1 is a frameshift variant that may cause a premature stop codon that is predicted to escape nonsense-mediated decay. The variant causes a truncation of a functionally important region (removes amino acids 86-1011) of the RAG1 protein. The variants also cause the usage of an alternative in-frame start codon (Met183), but the alternatively transcribed protein has decreased recombination activity and mislocalization in cells (PMIDs 11121059, 27301863). So the variant may cause protein loss-of-function (PVS1; PMIDs 11121059, 27301863). The filtering allele frequency based on the European (non-Finnish) population (upper bound of 95% CI of 6/128846 observed alleles) is 0.000007030 in gnomAD v2.1.1 which is below the SCID-VCEP threshold (<0.000102) and therefore meets this criterion (PM2_Supporting). The in vitro recombination assay shows that the p.Lys86ValfsTer33 variant in RAG1 causes a decrease of recombination activity to below 25%, indicating that the variant impacts the protein function. (PS3_Moderate; PMID 24290284). One homozygous individual with OS. One homozygous individual with SCID. 1pt for PM3. (PMID 11121059, patient OS8; PMID 32655540, patient #32). PM3 met. One patient with this variant was diagnosed with SCID (0.5pt). The patient showed T-B-NK+ lymphocyte profile (0.5pt). 1pt in total, PP4 met. (PMID 32655540, proband #32) In summary, this variant meets the criteria to be classified as Pathogenic for autosomal recessive SCID based on the ACMG/AMP criteria applied, as specified by the ClinGen SCID VCEP. Criteria applied: PVS1, PM2_Supporting, PM3_Moderate, PS3_Moderate, and PP4_Supporting. (VCEP specifications version PILOT; date of approval ##/##/2023).
NM_000448.3(RAG1):c.527G>T (p.Cys176Phe)	372487	CA5950000	Likely pathogenic​	2 stars: criteria provided, multiple submitters, no conflicts	VUS	PM2_Supporting, PM3, and PP4	The c.527G>T (NM_000448.3) variant in RAG1 is a missense variant predicted to cause a substitution of Cysteine by Phenylalanine at amino acid 176 (p.Cys176Phe). The filtering allele frequency (the upper threshold of the 95% CI of 3/128742) of the c.527G>T variant in RAG1 is 0.000002930 for European (non-Finnish) chromosomes by gnomAD v2.1.1, which is lower than the ClinGen SCID VCEP threshold (<0.000102) for PM2_Supporting, and therefore meets this criterion (PM2_Supporting). This variant has been detected in at least two individuals with SCID and Leaky SCID who are homozygous for the variant (1 pt, PM3; PMID: 28769923 and 34539671). At least one patient with this variant displayed Diagnostic criteria for Leaky SCID (0.5pts) + SCID gene panel (0.5pts) + T-B-NK+ lymphocyte subset profile (0.5 pts), total 1.5 points, PP4 met (PMID: 34539671). In summary, this variant meets the criteria to be classified as Uncertain significance for autosomal recessive SCID based on the ACMG/AMP criteria applied: PM2_Supporting, PM3, and PP4, as specified by the ClinGen SCID VCEP (VCEP specifications version PILOT; date of approval ##/##/2023).
NM_000448.3(RAG1):c.577G>A (p.Glu193Lys)	304495	CA5950009	Benign	2 stars: criteria provided, multiple submitters, no conflicts	Benign	BA1 and BS2_Supporting	The c.577G>A (NM_000448.3) variant in RAG1 is a missense variant predicted to cause the substitution of Glutamic Acid by Lysine at amino acid 193 (p.Glu193Lys). The filtering allele frequency (the lower threshold of the 95% CI of 772/30614) of the c.577G>A variant in RAG1 is 0.02374 for South Asian chromosomes by gnomAD v2.1.1, which is higher than the ClinGen SCID VCEP threshold (>0.00872) for BA1, and therefore meets this criterion (BA1). 12 adult homozygous reported on GnomAD v2.1.1, BS2_Supporting is Met. In summary, this variant meets the criteria to be classified as Benign for autosomal recessive SCID based on the ACMG/AMP criteria applied, BA1 and BS2_Supporting, as specified by the ClinGen SCID VCEP (VCEP specifications version PILOT; date of approval ##/##/2023).
NM_000448.3(RAG1):c.725A>G (p.Gln242Arg)	536967	CA5950037	Conflicting interpretations of pathogenicity​ Uncertain significance(1); Benign(3)	1 star: criteria provided, conflicting interpretations	Likely benign	BS1	The c.725A>G, NM_000448.3, variant in RAG1 is a missense variant predicted to cause substitution of Glutamine by Arginine at amino acid 242 (p.Gln242Arg). The filtering allele frequency (the lower threshold of the 95% CI of 477/128678) of the c.725A>G variant in RAG1 is 0.003627 for European (non-Finnish) chromosomes by gnomAD v2.1.1, which is higher than the ClinGen SCID VCEP threshold (0.00195) for BS1, and therefore meets this criterion (BS1). This variant has been detected in at least one individual with Omenn syndrome. The patient is compound heterozygous for the variant R404Q and also carries another variant in RAG1: N766I. There is no information about family segregation. Phase unknown. (PMID: 32311393). No homozygous are found. This patient displays Diagnostic criteria for Omenn syndrome, which reaches 0.5pt, not enough to apply PP4 in any strength (PMID: 32311393, PP4 Not_Met). In summary, this variant meets the criteria to be classified as Likely Benign for autosomal recessive SCID based on the ACMG/AMP criteria applied, BS1, as specified by the ClinGen SCID VCEP (VCEP specifications version PILOT; date of approval ##/##/2023).
NM_000448.3(RAG1):c.906C>A (p.Asp302Glu)	36715	CA214206	Benign	2 stars: criteria provided, multiple submitters, no conflicts	Benign	BA1	The c.906C>A (NM_000448.3) variant in RAG1 is a missense variant predicted to cause substitution of Aspartic Acid by Glutamic Acid at amino acid 302 (p.Asp302Glu). The filtering allele frequency (the lower threshold of the 95% CI of 1968/24958) of the c.906C>A variant in RAG1 is 0.07684 for African/African American chromosomes by gnomAD v2.1.1, which is higher than the ClinGen SCID VCEP threshold (>0.00872) for BA1, and therefore meets this criterion (BA1). In summary, this variant meets the criteria to be classified as Benign for autosomal recessive SCID based on the ACMG/AMP criteria applied, BA1, as specified by the ClinGen SCID VCEP (VCEP specifications version PILOT; date of approval ##/##/2023).
NM_000448.3(RAG1):c.424C>T (p.Arg142Ter)	626157	CA5949977	Pathogenic	2 stars: criteria provided, multiple submitters, no conflicts	Pathogenic	PVS1, PM3, and PM2_Supporting	The nonsense variant NM_000448.3(RAG1):c.424C>T (p.Arg142Ter) occurs in exon 2 of 2 (the only coding exon of RAG1) and is not predicted to result in nonsense-mediated decay but does truncate 86% of the protein, including the entirety of the core domain (amino acids 387-1011) which is critical to protein function (PMID: 26996199; PVS1). The popmax allele frequency is 0.00004007 (1/24954 alleles) in the African/African American population, which is below the SCID VCEP established threshold of <0.000102 (PM2_supporting). This variant has been reported in at least seven patients with atypical SCID or Omenn syndrome (PMIDs: 30877075, 33225392, 30307608, 25849362, 20109747, 24290284, 17075247) however in all cases there is insufficient information to determine that the patient's phenotype is highly specific to recombinase activating gene 1 deficiency (PP4_NotMet). This variant has been reported homozygous in at least two Omenn syndrome patients (PMIDs: 33225392, 30307608; 1pt; PM3). Five additional atypical SCID or Omenn syndrome cases have been reported compound heterozygous for this variant (PMIDs: 30877075, 25849362, 20109747, 24290284, 17075247). Functional studies have shown a deleterious effect of this variant, significantly reducing function of the V(D)J recombination activity; mean recombination activity for Arg142Ter was 9.0% of wild type +/- 4.0 (PMID: 24290284). However, because no patient has been identified meeting the PP4 criteria PS3 is not applied at any strength. In summary, this variant meets the criteria to be classified as pathogenic for recombinase activating gene 1 deficiency based on the ACMG/AMP criteria applied, as specified by the ClinGen SCID VCEP. Criteria applied: PVS1, PM3 and PM2_Supporting. (VCEP specifications version PILOT; date of approval ##/##/####).
NM_000448.3(RAG1):c.775del (p.Ser259fs)	235411	CA10581303	Pathogenic	2 stars: criteria provided, multiple submitters, no conflicts	Pathogenic	PVS1, PM3_Supporting, and PM2_Supporting	The nonsense variant NM_000448.3(RAG1):c.775del (p.Ser259AlafsTer5) occurs in exon 2 of 2 (the only coding exon of RAG1) and is not predicted to result in nonsense mediated decay but does truncate 75% of the protein, including the entirety of the core domain (amino acids 387-1011) which is critical to protein function (PMID: 26996199; PVS1). This variant is absent from gnomADv2.1.1 (PM2_Supporting). It has been reported homozygous in one patient with Omenn syndrome (PM3_supporting) with insufficient information to determine that the patient's phenotype is highly specific to recombinase activating gene 1 deficiency (PP4_NotMet). In summary, this variant meets the criteria to be classified as pathogenic for recombinase activating gene 1 deficiency based on the ACMG/AMP criteria applied, as specified by the ClinGen SCID VCEP. Criteria applied: PVS1, PM3_Supporting, and PM2_Supporting. (VCEP specifications version PILOT; date of approval ##/##/####).
NM_000448.3(RAG1):c.1331C>T (p.Ala444Val)	68681	CA219800	Pathogenic	2 stars: criteria provided, multiple submitters, no conflicts	Pathogenic	PM1, PM2_supporting, PP4, PM3_Strong, and PS3_Moderate	The NM_000448.3(RAG1):c.1331C>T (p.Ala444Val) missense variant occurs in the NBD domain (amino acids 394-460), which is defined as a critical functional domain by the ClinGen SCID VCEP (PMID: 26996199; PM1). The popmax allele frequency is 0.00003266 (1/30614 alleles) in the South Asisan population, which is below the SCID VCEP established threshold of <0.000102 (PM2_supporting). At least 11 patients have been reported with this variant (PMIDs: 26596586, 24290284, 23085344, 17572155, 11133745, 36596882, 29410113), including patient 11 of PMID: 26596586 whom meets diagnostic criteria for SCID with a T-B-NK+ lymphocyte subset profile which is specific to recombinase activating gene 1 deficiency (PP4). Six patients are homozygous for this variant (PMIDs: 24290284, 17572155,11133745; 1pt maximum) and five are compound heterozygous (PMIDs: 26596586, 23085344, 11133745, 36596882, 29410113), harboring this variant as well as c.256_257 (provisionally classified Pathogenic by the SCID VCEP; 1+0.5pt), Val433Met, Lys992Glu, or c.2018_2025del. Total 2.5pt (PM3_Strong). Functional studies have shown a deleterious effect of this variant, significantly reducing function of the V(D)J recombination activity; mean recombination activity for Ala444Val was 1.4% of wild type +/- 0.2 (PMID: 24290284; PS3_moderate). In summary, this variant meets the criteria to be classified as pathogenic for recombinase activating gene 1 deficiency based on the ACMG/AMP criteria applied, as specified by the ClinGen SCID VCEP. Criteria applied: PM1, PM2_supporting, PP4, PM3_Strong, PS3_Moderate. (VCEP specifications version PILOT; date of approval ##/##/####).
NM_000448.3(RAG1):c.2751G>A (p.Gln917=)	304506	CA5950313	Benign	2 stars: criteria provided, multiple submitters, no conflicts	Likely benign	BS1, BP7	The c.2751G>A (p.Gln917=) variant (NM_000448.3) is a synonymous (silent) variant that is not predicted by SpliceAI and varSEAK to impact splicing (BP7). The highest population minor allele frequency in gnomAD v2.1.1 is 0.007464 (220/24818 alleles) in African/African American population, which is higher than the ClinGen SCID VCEP threshold (>0.00195) for BS1, and therefore meets this criterion (BS1). No homozygous has been reported. (BS2 not met). In summary, this variant is classified as a Likely Benign for autosomal recessive SCID based on ACMG/AMP criteria applied, as specified by the ClinGen SCID VCEP (specification version 1.0): BS1 and BP7.
NM_000448.3(RAG1):c.303G>A (p.Ala101=)	138882	CA293046	Benign	2 stars: criteria provided, multiple submitters, no conflicts	Benign	BA1, BS2_supporting, BP7	The c.303G>A (p.Ala101=) variant (NM_000022.4) is a synonymous (silent) variant that is not predicted by SpliceAI and varSEAK to impact splicing (BP7). The filtering allele frequency (the lower threshold of the 95% CI of 799/30614) of the c.303G>A variant in RAG1 is 0.02460 for South Asian chromosomes by gnomAD v2.1.1 which is higher than the ClinGen SCID VCEP threshold (>0.00872) for BA1 and therefore meets this criterion (BA1). Additionally, 76 homozygous individuals were reported (BS2_Supporting is met). In summary, this variant is classified as a Benign for autosomal recessive SCID based on ACMG/AMP criteria applied, as specified by the ClinGen SCID VCEP (specification version 1.0): BA1, BS2_Supporting, and BP7.
NM_000536.4(RAG2):c.1357T>A (p.Trp453Arg)	496630	CA380140542	Pathogenic	2 stars: criteria provided, multiple submitters, no conflicts	Likely pathogenic	PM1, PS3_Moderate, PP4, PM2_Supporting, and PM3_Supporting	The c.1357T>A (NM_000536.4) variant in RAG2 is a missense variant predicted to cause substitution of Tryptophan by Arginine at amino acid 453 (p.Trp453Arg). This variant is absent from gnomAD v2.1.1 (PM2_Supporting). It resides within a region, [amino acids 414 – 487, PHD domain], of RAG2 that is defined as a mutational hotspot/critical functional domain by the ClinGen SCID VCEP (PMID: 26996199) (PM1_Moderate). The results found by Tirosh et al., show a mean recombination activity (% of WT hRAG2): 0.6, SEM 0.1., which is below the threshold described by our VCEP (<25% of wild-type activity), so PS3 is met at a moderate level of evidence (PS3_moderate). One patient is homozygous for this variant (0.5 pt, reported in PMID: 12200379 and PMID: 29772310). One patient is heterozygous for G95R (Reported in PMID: 29772310 and PMID: 10891502). Despite the LP level of the G95R, we already applied points for this heterozygous occurrence evaluating that variant, so we will not apply here to avoid circularity - according to SVI Recommendation for in trans Criterion (PM3) - Version 1.0. (PM3_supporting). At least one patient in the literature present: T-/lowB-/low lymphocyte subset profile (0.5 pt) + Diagnostic criteria for Omenn syndrome (0.5 pt), total 1.0 pt, PP4 met (PMID: 10891502). In summary, this variant meets the criteria to be classified as Likely Pathogenic for autosomal recessive SCID based on the ACMG/AMP criteria applied, PM1, PS3_moderate, PP4, PM2_supporting, and PM3_supporting, as specified by the ClinGen SCID VCEP (VCEP specifications version PILOT; date of approval ##/##/2023).
NM_000536.4(RAG2):c.283G>A (p.Gly95Arg)	13133	CA122861	Pathogenic	2 stars: criteria provided, multiple submitters, no conflicts	Likely pathogenic	PM1_Supporting, PM2_Supporting, PS3_Moderate, PP4, and PM3	The NM_000536.4:c.283G>A variant in RAG2 is a missense variant predicted to cause substitution of glycine by arginine at amino acid 95 (p.Gly94Arg). This variant has a population max filtering allele frequency of 0.000007010, which is below the threshold for PM2_Supporting set by the ClinGen SCID VCEP for RAG2 (<0.0000588). This variant is located in the core domain (amino acids 1-383) of RAG2, which is defined as a mutational hotspot/critical functional domain by the ClinGen SCID VCEP (PMID: 26996199) (PM1_Supporting). In experimental studies, this variant demonstrates a mean recombination activity that is 0.3% of wildtype, which is below the threshold outlined by the ClinGen SCID VCEP (< 25% of wildtype activity) for PS3_Moderate. This variant has been reported in several individuals with severe combined immunodeficiency or Omenn syndrome. Two unrelated individuals are homozygous for this variant (PMID: 33599911, 30307608) (0.5p + 0.5p). Three individuals carry this variant along with a second co-occurring RAG2 variant (p.Trp453Arg (phase unknown, 0.25p), p.Glu480* (phase unknown, 0p), p.Arg229Trp (confirmed in trans, 0p)) (PMID: 10891502, 31838659, 15025726). (0.5p + 0.5p +0.25p = 1.25p, PS3). The p.Trp453Arg variant has been classified as Likely Pathogenic, whereas the p.Glu480* and p.Arg229Trp variants have not yet been classified by the ClinGen SCID VCEP. At least one of these reported patients meets PP4 criteria established by the ClinGen SCID VCEP: T-B-NK+ lymphocyte subset profile (0.5p), meets clinical diagnostic criteria for SCID (0.5p), testing via large SCID panel or exome sequencing (0.5p): 1.5p (PMID: 33599911). In summary, this variant meets the criteria to be classified as Likely Pathogenic for autosomal recessive SCID based on the ACMG criteria applied: PM1_Supporting, PM2_Supporting, PS3_Moderate, PP4, and PM3 as specified by the ClinGen SCID VCEP (VCEP specifications version PILOT; date of approval #/#/2023).
NM_000536.4(RAG2):c.829dup (p.Tyr277fs)	1075544	CA1964194540	Pathogenic​	2 stars: criteria provided, multiple submitters, no conflicts	Pathogenic	PVS1, PM2_Supporting, PS3_Moderate, and PP4	The NM_000536.4:c.829dup variant in RAG2 is a frameshift variant predicted to result in a truncated protein (p.Tyr277Leufs*4). Although this variant is expected to escape nonsense-mediated decay (NMD), it would be expected to disrupt approximately 47% of the RAG2 protein. In addition, this variant would be expected to disrupt/remove the entire PHD domain (amino acids 414-487), which is defined as a mutational hotspot/critical functional domain by the ClinGen SCID VCEP (PMID: 15964836). PVS1 met. This variant is absent in gnomAD, which is below the threshold for max filtering allele frequency for PM2_Supporting set by the ClinGen SCID VCEP for RAG2 (<0.0000588). In an experimental study, this variant demonstrates zero recombination activity, which is below the threshold outlined by the ClinGen SCID VCEP (< 25% wildtype activity) for PS3_Moderate (PMID: 31058115). This variant has been reported in three patients. One patient in a cohort of SCID patients (0.5p) with T-B-NK+ immunophenotype (0.5p) was identified with this variant along with a co-occurring RAG2 p.Phe183Asn variant, though phase was not reported (PMID: 24144642) (1p, PP4). A second patient with a later onset CID-like phenotype was identified with this variant along with a co-occurring RAG2 p.Glu170Gly variant (only one parent tested and was heterozygous for the variant) (PMID: 31058115). The p.Phe183Asn and p.Glu170Gly variants have not yet been classified by the ClinGen SCID VCEP. A third patient with Omenn syndrome was identified with this variant; however, the variant was heterozygous, and a second variant in RAG2 was not identified (PMID: 34851571). In summary, this variant meets the criteria to be classified as Pathogenic for autosomal recessive SCID based on the ACMG criteria applied: PVS1, PM2_Supporting, PS3_Moderate, and PP4 as specified by the ClinGen SCID VCEP (VCEP specifications version PILOT; date of approval #/#/2023).
NM_000536.4(RAG2):c.1095T>C (p.Ser365=)	304552	CA5950474	Benign	2 stars: criteria provided, multiple submitters, no conflicts	Likely benign	BS1 and BP7	The NM_000536.4:c.1095T>C variant is a synonymous (silent) variant (p.Ser365=) with no predicted splice impact (BP7). This variant has not been reported in the literature in individuals with RAG2-related conditions. The highest population minor allele frequency in gnomAD v2.1.1 is 0.00314 (79/25120) in the Finnish population, which is higher than the ClinGen SCID VCEP's threshold for BS1 (>0.00195). In summary, this variant meets the criteria to be classified as Likely Benign for autosomal recessive SCID based on the ACMG criteria applied BS1 and BP7, as specified by the ClinGen SCID VCEP (VCEP specifications PILOT; date of approval #/#/2023).
NM_000536.4(RAG2):c.686G>A (p.Arg229Gln)	13130	CA122854	Conflicting interpretations of pathogenicity​ Pathogenic(1); Likely pathogenic(1); Uncertain significance(1)	1 star: criteria provided, conflicting interpretations	Pathogenic	PM2_Supporting, PP4, PM3_Moderate, PS3, PP1, and PM1_Supporting	The c.686G>A (NM_000536.4) variant in RAG2 is a missense variant predicted to cause the substitution of arginine by glycine at amino acid 229 (p.Arg229Gln). The filtering allele frequency (the upper threshold of the 95% CI of 2/113660) of the c.686G>A variant in RAG2 is 0.000002920 for European (non-Finnish) chromosomes by gnomAD v2.1.1, which is lower than the ClinGen SCID VCEP threshold (<0.0000588) for PM2_Supporting, and therefore meets this criterion (PM2_Supporting). This variant resides within a region, amino acids 1-383, of RAG2 that is defined as a critical functional domain by the ClinGen SCID VCEP (PMID: 26996199) (PM1_Supporting). At least one patient with this variant displayed: Diagnostic criteria for SCID/Leaky SCID/Omenn syndrome met (0.5pt) + T-B-NK+ lymphocyte subset profile (0.5pt) total 1 pt, which is highly specific for SCID (PP4, PMID: 30307608). The variant showed disrupted V(D)J recombination activity at 8.9% of WT-RAG2 (PMID: 29772310). Additionally, an animal model homozygous for the variant recapitulates most phenotypes associated with OS (PMID: 17476358) (PS3). The variant has been reported to segregate with SCID in 02 affected siblings from one family (Proband + one) (PP1_Supporting; PMID: 30307608). Five patients (14–18) were homozygous for the variant (reaching the maximum 1 pt) PM3_Moderate (PMID: 30307608). In summary, this variant meets the criteria to be classified as pathogenic for AR SCID. ACMG/AMP criteria applied, as specified by the ClinGen SCID VCEP: PM2_Supporting, PP4, PM3_Moderate, PS3, PP1, and PM1_Supporting. (VCEP specifications version PILOT; date of approval ##/##/2023).
NM_000536.4(RAG2):c.955G>T (p.Gly319Ter)	500475	CA220579698	Pathogenic	2 stars: criteria provided, multiple submitters, no conflicts	Likely pathogenic	PM2_Supporting and PVS1	The NM_000536.4:c.955G>T variant in RAG2 is a nonsense variant predicted to result in a truncated protein (p.Gly319*). Although this variant is expected to escape nonsense-mediated decay (NMD), it would be expected to disrupt approximately 40% of the RAG2 protein. In addition, this variant would be expected to disrupt/remove the entire PHD domain (amino acids 414-487), which is defined as a mutational hotspot/critical functional domain by the ClinGen SCID VCEP (PMID: 15964836). PVS1 met. This variant is absent from gnomAD v2.1.1 (PM2_Supporting). To our knowledge, the variant has not been identified in the literature in patients/case reports or functional studies. In summary, this variant meets the criteria to be classified as Likely Pathogenic for autosomal recessive SCID based on the ACMG/AMP criteria applied, as specified by the ClinGen SCID VCEP: PM2 and PVS1 (VCEP specifications version PILOT; date of approval ##/##/2023).
NM_000536.4(RAG2):c.217C>T (p.Arg73Cys)	36719	CA214218	Pathogenic	2 stars: criteria provided, multiple submitters, no conflicts	Likely pathogenic	PP4, PM1_Supporting, PM3, PM5_Supporting, and PM2_Supporting	The c.217C>T (NM_000536.4) variant in RAG2 is a missense variant predicted to cause substitution of Arginine by Cysteine at amino acid 73 (p.Arg73Cys). The filtering allele frequency (the upper threshold of the 95% CI of 2/16256) of the c.217C>T variant in RAG2 is 0.00002132 for African/African American chromosomes by gnomAD v2.1.1 (no homozygous reported), which is lower than the ClinGen SCID VCEP threshold (<0.0000588) for PM2_Supporting, and therefore meets this criterion (PM2_Supporting). This variant resides within a region, amino acids 1-383, of RAG2 that is defined as a critical functional domain by the ClinGen SCID VCEP (PMID: 26996199) (PM1_Supporting). PMID: 24481607: Proband compound heterozygous (comp het ( R73C/C178X, Pathogenic according to SCID VCEP specifications, 1 pt, PM3_met). NM_000536.4(RAG2):c.218G>A (p.Arg73His), LP according to SCID VCEP specifications, PM5_Supporting. At least one patient with this variant displayed: Diagnostic criteria for SCID/Leaky SCID/Omenn syndrome met (0.5pt) and T-B-NK+ lymphocyte subset profile (0.5pt), totalizing 1 pt, which is highly specific for SCID (PP4, PMID: 20603253). In summary, this variant is classified as Likely Pathogenic for AR SCID. ACMG/AMP criteria applied, as specified by the ClinGen SCID VCEP: PP4, PM1_Supporting, PM3, PM5_Supporting, and PM2_Supporting. (VCEP specifications version PILOT; date of approval ##/##/2023).
NM_000536.4(RAG2):c.1158C>A (p.Phe386Leu)	138887	CA293061	Benign	2 stars: criteria provided, multiple submitters, no conflicts	Benign	BA1 and BS2_Supporting	The NM_000536.4:c.1158C>A variant in RAG2 is a missense variant predicted to cause substitution of phenylalanine by leucine at amino acid 386 (p.Phe386Leu). This variant has a population max filtering allele frequency of 0.01649 in the European (non-Finnish) population in gnomAD, which is above the threshold for BA1 set by the ClinGen SCID VCEP for RAG2 (>0.00872). In addition, this variant is present in 23 homozygotes in gnomAD (BS2_Supporting). In summary, this variant meets the criteria to be classified as Benign for autosomal recessive SCID based on the ACMG criteria applied: BA1 and BS2_Supporting as specified by the ClinGen SCID VCEP (VCEP specifications version PILOT; date of approval #/#/2023).
NM_000536.4(RAG2):c.22G>A (p.Val8Ile)	138885	CA293055	Benign	2 stars: criteria provided, multiple submitters, no conflicts	Likely benign	BS1 and BS2_Supporting	The NM_000536.4:c.22G>A variant in RAG2 is a missense variant predicted to cause substitution of valine by isoleucine at amino acid 8 (p.Val8Ile). This variant has a population max filtering allele frequency of 0.004397 in gnomAD, which is above the threshold for BS1 set by the ClinGen SCID VCEP for RAG2 (>0.00195). This variant has not been identified in individuals with SCID, though it has been identified in one individual with CID (PMID: 28769923) who carried a co-occurring variant p.D200H (phase unknown, p.D200H not curated by ClinGen SCID VCEP). In addition, this variant is present in 5 homozygotes in gnomAD (BS2_Supporting). In summary, this variant is classified as a Likely Benign for autosomal recessive SCID based on the ACMG criteria applied: BS1 and BS2_Supporting as specified by the ClinGen SCID VCEP (VCEP specifications version PILOT; date of approval #/#/2023).
NM_000536.4(RAG2):c.130G>T (p.Gly44Ter)	1412375	CA380144505	Pathogenic	1 star: criteria provided, single submitter	Pathogenic	PVS1, PM2_Supporting, PP4, and PM3_Supporting	The NM_000536.4:c.130G>T variant in RAG2 is a nonsense variant predicted to result in a truncated protein (p.Gly44*). Although this variant is expected to escape nonsense mediated decay (NMD), it would be expected to disrupt approximately 91% of the total RAG2 protein (would remove 484 / 528 amino acids). In addition, it would remove the entire PHD domain (amino acids 414-487), which is defined by the SCID VCEP as a region critical to RAG2 protein function (PMID: 15964836). Therefore PVS1 is met. This variant has an allele frequency of 0.000008792 in the European (non-Finnish) population in gnomAD, which is below the threshold for max filtering allele frequency for PM2_Supporting set by the ClinGen SCID VCEP for RAG2 (<0.0000588). This variant has not been reported in individuals with SCID in a peer-reviewed publication; however, it has been reported in an infant with typical SCID in a pre-print research article by Alizadeh et al (DOI: https://doi.org/10.21203/rs.3.rs-1728908/v1). The was identified via WES (0.5p) in an infant with T-NK+ typical SCID (0.5p) from a consanguineous family with a family history of SCID (0.5p) meeting the ClinGen SCID VCEP's criteria for PP4 (1.5p). The variant was homozygous in the affected infant and heterozygous in the parents (0.5p, PM3_supporting). In addition, a different frameshift variant (NM_000536.4:c.829dup p.Tyr277Leufs*4) that occurs downstream of this variant has been classified as LP by the ClinGen SCID VCEP. In summary, this variant meets the criteria to be classified as Pathogenic for autosomal recessive SCID based on the ACMG criteria applied: PVS1, PM2_Supporting, PP4, and PM3_Supporting as specified by the ClinGen SCID VCEP (VCEP specifications version PILOT; date of approval #/#/2023).
NM_000536.4(RAG2):c.1352G>C (p.Gly451Ala)	13138	CA122872	Conflicting interpretations of pathogenicity​ Pathogenic(4); Likely pathogenic(1); Uncertain significance(1)	1 star: criteria provided, conflicting interpretations	Likely pathogenic	PM2_supporting, PM1, PS3_supporting, PM3	The NM_000536.4:c.1352G>C variant in RAG2 is a missense variant predicted to cause substitution of glycine by alanine at amino acid 451 (p.Gly451Ala). The variant has been identified in at least seven individuals. Two individuals described by Dr. Jolan were homozygous for this variant. One individual with Omenn Syndrome was heterozygous for this variant and a p.R229Q variant which is classified as pathogenic according to the SCID VCEP specifications. The trans phase was not confirmed (PMID 32655540). One individual with CID was heterozygous for this variant and p.M459L, a likely pathogenic variant classified by the SCID VCEP. The trans phase was not confirmed (PMID 26457731). Three other individuals were heterozygous for this variant and a VUS (p.I210T, PMID 31334206; p.G32E, PMID 26457731; p.T77N, PMID 18463379, 24331380, 26457731, 29772310) (PM3). The Popmax filtering allele frequency of this variant in gnomAD v2.1.1 is 0.00003418, which is lower than the SCID-VCEP’s threshold for PM2 (<0.0000588). No homozygous individual has been observed (PM2_Supporting). This variant resides within the PHD domain region, amino acids 414-487, of RAG2, defined as a critical functional domain by the ClinGen SCID VCEP (PM1). In one study (PMID 29772310), a recombination activity assay shows that the relevant activity of the p.G451A variant to wildtype RAG2 is 66.3%, which is higher than the SCID VCEP threshold (<60%) for PS3_supporting. However, in two other studies (PMID 18463379, 24331380), the relevant activity of the variant is shown to be 30% and 27.6%, respectively, which falls in the SCID VCEP threshold (>25% and <60%) for PS3_supporting (PS3_Supporting). In summary, this variant meets the criteria to be classified as likely pathogenic for SCID. ACMG/AMP criteria applied, as specified by the ClinGen SCID-VCEP: PM3, PM2_Supporting, PM1, PS3_Supporting. (VCEP specifications version PILOT; date of approval ##/##/2023)
NM_000536.4(RAG2):c.193G>T (p.Asp65Tyr)	427020	CA380144219	Conflicting interpretations of pathogenicity​ Pathogenic(1); Likely pathogenic(3); Uncertain significance(1)	1 star: criteria provided, conflicting interpretations	Likely pathogenic	PM2_supporting, PS3_moderate, PM1_supporting, PM3_supporting, PP4	The NM_000536.4:c.193G>T variant in RAG2 is a missense variant predicted to cause substitution of aspartic acid by tyrosine at amino acid 65 (p.Asp74Tyr). The variant has been reported in one individual with SCID. The individual was homozygous of this variant (PM3_Supporting, PMID 21624848). The individual had a T-B-NK+ lymphocyte profile and showed reduced T-cell proliferation under PHA stimulation, which supports a diagnosis of leaky/atypical SCID (PP4, PMID 21624848). The highest population minor allele frequency of this variant in gnomAD v2.1.1 is 0.000008791 (1/113758 alleles) in European (non-Finnish) population, which is lower than the SCID-VCEP threshold (<0.0000588) for PM2_Supporting. No homozygous individual has been observed in the gnomAD v2.1.1 (PM2_Supporting). This variant resides within the core domain (amino acids 1-383) of RAG2, defined as a critical functional domain by the ClinGen SCID VCEP. (PM1_Supporting). An in vitro recombination activity assay shows that the relevant activity of the p.D65Y variant compared to wildtype RAG2 is 6.8%, which is below the threshold (<25%) established by the SCID VCEP for PS3_Moderate (PS3_Moderate, PMID 29772310). In summary, this variant meets the criteria to be classified as likely pathogenic for SCID. ACMG/AMP criteria applied, as specified by the ClinGen SCID-VCEP: PP4, PM3_Supporting, PM2_Supporting, PM1_Supporting, PS3_Supporting. (VCEP specifications version PILOT; date of approval ##/##/2023)
NM_000215.4(JAK3):c.1796T>G (p.Val599Gly)	624608	-	no interpretation for the single variant​	no interpretation	VUS	PM2_Supporting and PP4_Moderate	The NM_000215.4(JAK3):c.1796T>G (p.Val599Gly) missense variant has been reported in a TlowB+NKlow patient (patient 4 of PMID: 30032486), meeting diagnostic criteria for leaky SCID (reported in PMID: 31456805), including low CD3+ cells (733.5 cells/ul), reduced, but detectable, proliferative response to PHA (>10 < 30% of the control), and absence of maternal engraftment. Patient cells also had defective STAT5 phosphorylation after IL2 or IL15 stimulation. This combination is highly specific for T-B+ severe combined immunodeficiency due to JAK3 deficiency (PP4_moderate). Patient 4 (PMID: 30032486) is compound heterozygous for p.V599G and p.W709R (Classified VUS by the SCID VCEP) confirmed in trans, but this co-occurrence of variants is insufficient for the PM3 criteria. This variant is absent from gnomAD v2.1.1 (PM2_Supporting). In summary, this variant meets the criteria to be classified as uncertain significance for autosomal recessive T-B+ SCID based on the ACMG/AMP criteria applied, as specified by the ClinGen SCID VCEP. Criteria applied: PM2_supporting, PP4_moderate. (VCEP specifications version PILOT; date of approval ##/##/####).
NM_000215.4(JAK3):c.1744C>T (p.Arg582Trp)	36415	CA214079	Pathogenic	2 stars: criteria provided, multiple submitters, no conflicts	Likely pathogenic	PM2_Supporting, PM3, PM4_Supporting, and PP4_Moderate	The NM_000215.4(JAK3):c.1744C>T variant is predicted to cause the Arg582Trp missense substitution, however it has been observed in patient cDNA to cause an in-frame deletion of 213bp (71 amino acids; p.Ser568_Leu638del) due to skipping of exon 13 and 14 (PMID: 9753072). The deleted region contains the NM_000215.4(JAK3):c.1796T>G (p.Val599Gly) variant which has been classified by the SCID VCEP as VUS (PM4_supporting). This variant was identified in at least one T-B+ SCID patient in whom, IL-2-induced JAK3 phosphorylation showed that the JAK3 protein was only marginally activated, and IL-2-induced phosphorylation of STAT5B/A was not detected in BCLs from the patient. This combination is highly specific for T-B+ severe combined immunodeficiency due to JAK3 deficiency (PMID: 9753072; PP4_moderate). This patient (PMID: 9753072) was homozygous for the variant and two additional patients are compound heterozygous with second variants confirmed in trans (but not yet classified by the SCID-VCEP so considered VUS), Leu1017Pro (PMID: 33777394) and c.115dup (PMID: 21184155) for three patients in total with this variant (PM3). The highest population allele frequency in gnomAD v2.1.1 is 0.00001239 (1/80718 alleles in the European non-Finnish population), which is lower than the ClinGen SCID VCEP threshold of <0.000115 (PM2_supporting). In summary, this variant meets the criteria to be classified as Likely Pathogenic for autosomal recessive T-B+ SCID based on the ACMG/AMP criteria applied, as specified by the ClinGen SCID VCEP. Criteria applied: PM2_supporting, PM3, PM4_supporting, PP4_moderate. (VCEP specifications version PILOT; date of approval ##/##/####).
NM_000215.4(JAK3):c.2625C>T (p.Leu875=)	36419	CA214091	Benign	2 stars: criteria provided, multiple submitters, no conflicts	Benign	BA1, BS2_Supporting, and BP7	The NM_000215.4(JAK3):c.2625C>T (p.Leu875=) synonymous variant occurs at a high allele frequency with a filtering allele frequency based on the European non-Finnish population (upper bound of 95% CI of 1934/129188 observed alleles) is 0.01456 in gnomAD v2.1.1 which is above the SCID-VCEP threshold (>0.00447; BA1). 17 adult homozygous individuals were reported in gnomAD, BS2_Supporting (European non-Finnish n=10, South Asian n=3, European Finnish n=2, and Other n=2). The variant has been reported in one patient in the literature (Patient 17 in PMID: 19203666). Patient 17 has T-B+NK- (0 CD3 T cells, 0.14x10^9 B cells/L, 0.01x10^9 NK cells/L) SCID (0.5pt) and absent IL-2–induced STAT5 phosphorylation (1pt). This combination is specific for T-B+ severe combined immunodeficiency due to JAK3 deficiency (Total 1.5pt; PP4 not considered due to high allele frequency). A confirmed deleterious γc or JAK3 variant was not identified in Patient 17, although a number of sequence variants were identified in his JAK3 gene (IVS13-30c>t/wt, c.2625C>T (L875L)/wt, IVS 20+32T>C/wt). An affected sibling of Patient 17 also carried these same variants, whereas an unaffected sibling did not (PP1 not considered due to high allele frequency). In summary, this variant meets the criteria to be classified as Benign for autosomal recessive T-B+ SCID based on the ACMG/AMP criteria applied, as specified by the ClinGen SCID VCEP. Criteria applied: BA1, BS2_Supporting, and BP7. (VCEP specifications version PILOT; date of approval ##/##/2023).
NM_000215.4(JAK3):c.2773C>A (p.Arg925Ser)	418267	CA9301512	Conflicting interpretations of pathogenicity​ Likely pathogenic(1); Uncertain significance(3); Likely benign(2)	1 star: criteria provided, conflicting interpretations	Likely benign	BS1	The NM_000215.4(JAK3):c.2773C>A (p.Arg925Ser) missense variant has a popmax filtering allele frequency in gnomAD v2.1.1 is 0.002278 (based on 94/34558 alleles in the Latino/Admixed American population), which is above the ClinGen SCID VCEP threshold of >0.00100 (BS1). To our knowledge, the variant has not been reported in a SCID patient in the literature. In summary, this variant meets the criteria to be classified as Likely Benign for autosomal recessive T-B+ SCID based on the ACMG/AMP criteria applied, as specified by the ClinGen SCID VCEP. Criteria applied: BS1 (VCEP specifications version PILOT; date of approval ##/##/2023).
NM_000215.4(JAK3):c.896T>C (p.Val299Ala)	891294	CA9302036	Conflicting interpretations of pathogenicity​ Uncertain significance(1); Likely benign(1)	1 star: criteria provided, conflicting interpretations	VUS	PM2_Supporting	The c.896T>C (NM_000215.4) variant in JAK3 is a missense variant predicted to cause the substitution of Valine by Alanine at amino acid 299 (p.Val299Ala). The filtering allele frequency (the upper threshold of the 95% CI of 7/24876) of the c.896T>C variant in JAK3 is 0.00002138 for African/African American chromosomes by gnomAD v2.1.1, which is lower than the ClinGen SCID VCEP threshold (<0.000115) for PM2_Supporting, and therefore meets this criterion (PM2_Supporting). To our knowledge, this variant has not been reported in the literature in individuals affected with JAK3-related conditions. In summary, this variant meets the criteria to be classified as Variant of Uncertain Significance for autosomal recessive SCID based on the ACMG/AMP criteria applied, as specified by the ClinGen SCID VCEP. Criteria applied: PM2_supporting. (VCEP specifications version PILOT; date of approval ##/##/2023).
NM_000215.4(JAK3):c.1351C>T (p.Arg451Ter)	81020	CA306136434	Pathogenic	2 stars: criteria provided, multiple submitters, no conflicts	Pathogenic	PVS1, PM3, PP4, and PM2_Supporting	The c.1351C>T (p.Arg451Ter)(NM_000215.4) variant in JAK3 is a nonsense variant predicted to cause a premature stop codon in biologically relevant exon 10/24 leading to nonsense-mediated decay in a gene in which loss-of-function is an established disease mechanism (PVS1). The highest population minor allele frequency in gnomAD v2.1.1 is 0.0001150 (1/8692 alleles) in the African/African American population, which is the same as the ClinGen SCID VCEP threshold (<0.0001150 ) for PM2_supporting because this was the variant used to set our PM2 threshold (The most frequently pathogenic variant following SCID VCEP specifications). As the variant is pretty rare in genomes (1/8692) and is not found in exomes PM2 was applied at the supporting level of evidence. Two patients were reported in the literature: * Patient 8: Diagnostic criteria for SCID/Leaky SCID/Omenn syndrome met (0.5pt), SCID gene panel or exome/genome sequencing conducted (0.5pt), T-B+NK- lymphocyte subset profile (0.5pt), total 1.5pt, PP4_Supporting. PMID: 33040328. * Patient 54: Diagnostic criteria for SCID/Leaky SCID/Omenn syndrome met (0.5pt), SCID gene panel or exome/genome sequencing conducted (0.5pt), T-B+NK- lymphocyte subset profile (0.5pt), total 1.5pt, PP4_Supporting. PMID: 30778343. Both of them were homozygous for the variant: 0.5 pts each, 1 pt total, PM3_moderate. (Patient 8, PMID: 33040328 and Patient 54, PMID: 30778343). Two additional patients were reported on ClinVar with no genetic information available; Confirmed affected status just for one of them. In summary, this variant meets the criteria to be classified as Pathogenic for autosomal recessive SCID based on the ACMG/AMP criteria applied, as specified by the ClinGen SCID VCEP. Criteria applied: PVS1, PM3, PP4, and PM2_Supporting. (VCEP specifications version PILOT; date of approval ##/##/2023).
NM_000215.4(JAK3):c.678_679del (p.Cys227fs)	36423	CA214096	Pathogenic	2 stars: criteria provided, multiple submitters, no conflicts	Pathogenic	PVS1, PP4, PM2_Supporting, and PM3_Supporting	The c.678_679del (p.Cys227ProfsTer?) (NM_000215.4) variant in JAK3 is a frameshift variant predicted to cause a premature stop codon in biologically-relevant-exon 6/24 leading to nonsense mediated decay in a gene in which loss-of-function is an established disease mechanism (PVS1). The highest population minor allele frequency in gnomAD v2.1.1 is 0.00003577 (1/27956) in South Asian population, which is lower than the ClinGen SCID VCEP threshold (<0.000115) for PM2_Supporting, meeting this criterion (PM2_Supporting). One patient compound heterozygous with variant c.1767C>T (PMID: 23384681). It was not evaluated at this moment because the pathogenic level was already reached. One homozygous patient described on ClinVar (3billion, T-B+ severe combined immunodeficiency due to JAK3 deficiency) affected status: yes. Hepatosplenomegaly (present), Pneumonia (present) - (0.5pt). PM3_Supporting. Diagnostic criteria for SCID/Leaky SCID/Omenn syndrome met (0.5pt), T-B+NK- lymphocyte subset profile (0.5pt), total=1pt, PP4. (PMID: 23384681). In summary, this variant meets the criteria to be classified as Pathogenic for autosomal recessive SCID based on the ACMG/AMP criteria applied, as specified by the ClinGen SCID VCEP. Criteria applied: PVS1, PP4, PM2_supporting and PM3_supporting. (VCEP specifications version PILOT; date of approval ##/##/2023).
NM_000215.4(JAK3):c.1837C>T (p.Arg613Ter)	644288	CA306130937	Pathogenic	1 star: criteria provided, single submitter	Pathogenic	PVS1, PP4_Moderate, PM2_Supporting, and PM3_Supporting.	The c.1837C>T (p.Arg613Ter) (NM_000215.4) variant in JAK3 is a nonsense variant predicted to cause a premature stop codon in biologically-relevant-exon 14/24 leading to nonsense mediated decay in a gene in which loss-of-function is an established disease mechanism (PVS1). The filtering allele frequency (the upper threshold of the 95% CI of 3/113712) of the c.1837C>T variant in JAK3 is 0.000007010 for European (non-Finnish) chromosomes by gnomAD 2.1.1, which is lower than the ClinGen SCID VCEP threshold (<0.000115) for PM2_Supporting, and therefore meets this criterion (PM2_Supporting). At least one patient with this variant displayed: * Diagnostic criteria for SCID/Leaky SCID/Omenn syndrome met (0.5pt), *T-B+NK- lymphocyte subset profile (0.5pt), and *SCID phenotype corrected by JAK3 gene therapy WITHOUT CNV testing performed (1pt), totalizing 2 points, which is highly specific for SCID (PP4_moderate. PMID: 26321643). This variant has been detected in at least one individual with SCID, which is homozygous for the variant (0.5 pt) (PM3_Supporting. PMID: 26321643). One additional patient was found on Clinvar; however, the affected status is unknown. In summary, this variant meets the criteria to be classified as Pathogenic for autosomal recessive SCID based on the ACMG/AMP criteria applied, as specified by the ClinGen SCID VCEP. Criteria applied: PVS1, PP4_moderate, PM2_supporting and PM3_supporting. (VCEP specifications version PILOT; date of approval ##/##/2023).
NM_000215.4(JAK3):c.2636A>G (p.His879Arg)	372390	CA9301563	Conflicting interpretations of pathogenicity​ Uncertain significance(1); Likely benign(1)	1 star: criteria provided, conflicting interpretations	Likely benign	BS1	The c.2636A>G (NM_000215.4) variant in JAK3 is a missense variant predicted to cause substitution of Histidine by Arginine at amino acid 879 (p.His879Arg). The filtering allele frequency (the lower threshold of the 95% CI of 63/24964) of the c.2636A>G variant in JAK3 is 0.001911 for African/African American chromosomes by gnomAD v2.1.1, which is higher than the ClinGen SCID VCEP threshold (>0.00100) for BS1, and therefore meets this criterion (BS1). To our knowledge, this variant has not been reported in the literature in individuals affected with JAK3-related conditions. In summary, this variant meets the criteria to be classified as Likely Benign for autosomal recessive SCID based on the ACMG/AMP criteria applied, as specified by the ClinGen SCID VCEP. Criteria applied: BS1. (VCEP specifications version PILOT; date of approval ##/##/2023).
NM_000215.4(JAK3):c.175A>T (p.Lys59Ter)	1999662	-	Pathogenic	1 star: criteria provided, single submitter	Likely pathogenic	PVS1 and PM2_Supporting	The NM_000215.4(JAK3):c.175A>T (p.Lys59Ter) variant in JAK3 is a nonsense variant predicted to cause a premature stop codon in biologically relevant exon 2/24 leading to nonsense-mediated decay in a gene in which loss-of-function is an established disease mechanism (PVS1). This variant is absent from gnomAD v2.1.1 (PM2_Supporting). To our knowledge, this variant has not been reported in the literature in individuals affected with JAK3-related conditions, and functional studies have not been found. In summary, this variant meets the criteria to be classified as Likely Pathogenic for autosomal recessive SCID based on the ACMG/AMP criteria applied, as specified by the ClinGen SCID VCEP. Criteria applied: PVS1 and PM2_supporting. (VCEP specifications version PILOT; date of approval ##/##/2023).
NM_000215.4(JAK3):c.1915-1G>A	2048620	-	Likely pathogenic​	1 star: criteria provided, single submitter	VUS	PM2_Supporting	The variant NM_000215.4(JAK3):c.1915-1G>A is predicted to disrupt an acceptor splice site in intron 14; however, this variant falls into a NAGNAG sequence, which may indicate a frame restoring splice site (PVS1 not met). The variant has an allele frequency that is too low to calculate a popmax allele frequency accurately; there is a single heterozygous case (1/112366 alleles or MAF of 0.000008899 in the European non-Finnish population), and no homozygous cases were reported in gnomAD v2.1.1. This is below the SCID VCEP threshold of <0.000115 (PM2_supporting). To our knowledge, the variant has not been reported in the literature in any individuals with JAK3 deficiency. In summary, this variant meets the criteria to be classified as a variant of uncertain significance for autosomal recessive T-B+ severe combined immunodeficiency due to JAK3 deficiency based on the ACMG/AMP criteria applied, as specified by the ClinGen SCID VCEP: PM2_supporting (Pilot, date of approval 05/26/2023).
NM_000215.4(JAK3):c.2680+89G>A	2054022	-	Pathogenic	1 star: criteria provided, single submitter	Likely pathogenic	PP1_strong, PM3_supporting, PP4_moderate, PP3, PM2_supporting	The variant NM_000215.4(JAK3):c.2680+89G>A has been found in three individuals with T-B+NK- SCID. In three related consanguineous families, the disease phenotype segregated with the homozygous deep intronic variant three times (PP1_strong, PM3_supporting). In at least one of those patients with T-B+NK- SCID, whole exome sequencing was performed and STAT3 and STAT5 phosphorylation were found to be absent in B cells after stimulation with IL-21 (PMID:26769277, 3 points, PP4_moderate). The variant is absent from gnomAD (PM@_Supporting). Finally, the in silico predictor SpliceAI predicts that the deep intronic variant may impact splicing with a delta score of 0.30 (PP3). In summary, this variant meets criteria to be classified as Likely Pathogenic for autosomal recessive T-B+ severe combined immunodeficiency due to JAK3 deficiency based on the ACMG/AMP criteria applied, as specified by the ClinGen SCID VCEP: PP1_strong, PM3_supporting, PP4_moderate, PP3, PM2_supporting (Pilot, date of approval 05/26/2023).
NM_000206.3(IL2RG):c.924G>A (p.Ser308=)	962267	CA516771304	Conflicting interpretations of pathogenicity​ Pathogenic(1); Uncertain significance(1)	1 star: criteria provided, conflicting interpretations	Likely pathogenic	PM2_supporting, PP3, PP4_moderate, PP1, PM4	The NM_000206.3(IL2RG):c.924G>A (p.Ser308=) synonymous variant occurs at the final nucleotide of exon 7 and is predicted to impact the splice consensus sequence (SpliceAI score 0.95; varSEAK -64.86 %, class 5; MaxEntScan 8.51-->2.69, -68% change) with loss of the donor splice site (PP3). The variant has been reported to segregate with X-SCID through 3 affected segregations. The mutation was confirmed by Sanger sequencing in patients 1 and 2 (maternal first cousins), as well as their mothers (PMID: 30850927; PP1). Patient 1 is a male (0.5pt) with atypical X-SCID, presenting with persistent cutaneous viral infection. There is a family history of SCID (0.5pt) and the patient was sequenced on a panel of 29 SCID causing genes (0.5pt). Phosphorylation of STAT5 after IL-2 stimulation in T cells exhibited a weaker response (1pt). Together these phenotypes and family history are highly specific for SCID due to gamma chain deficiency (2.5pt; PP4_moderate). Validation of a splicing defect was found in IL2RG mRNA analysis in patients 1 and 2 (PMID: 30850927). Skipping of exon 7 was detected which would cause a frameshift in exon 8 (the final exon) with a stop loss and elongation of the protein by 31 amino acids. Of note, products of non-spliced intron 7, other abnormal splicings, and even normal splicing were also detected (PM4). This variant is absent from gnomAD v2.1.1 (PM2_Supporting). In summary, this variant meets the criteria to be classified as likely pathogenic for X-linked T-B+ severe combined immunodeficiency due to gamma chain deficiency based on the ACMG/AMP criteria applied, as specified by the ClinGen SCID VCEP. Criteria applied: PM2_supporting, PM4, PP1, PP3, PP4_moderate. (VCEP specifications version PILOT; date of approval ##/##/####).
NM_000206.3(IL2RG):c.43C>T (p.Gln15Ter)	372386	CA16043285	Pathogenic	2 stars: criteria provided, multiple submitters, no conflicts	Pathogenic	PM2_supporting, PVS1, PP4	The NM_000206.3(IL2RG):c.43C>T (p.Gln15Ter) nonsense variant occurs in exon 1 of 8 and, therefore, may result in NMD (PVS1). Male (0.5pt) X-SCID patient with T-B+NK+ subset (ALC of 66/mm3 with 3% CD3+, 39% CD19+, and 36% CD56+); Diagnostic criteria for SCID met (very low CD3+ T cells and this variant is Likely Pathogenic without considering PP4) 0.5pt. Total is 1pt; PP4 met (PMID: 18615703). This variant is absent from gnomAD v2.1.1 (PM2_Supporting). In summary, this variant meets the criteria to be classified as pathogenic for X-linked T-B+ severe combined immunodeficiency due to gamma chain deficiency based on the ACMG/AMP criteria applied, as specified by the ClinGen SCID VCEP. Criteria applied: PVS1, PM2_supporting, PP4. (VCEP specifications version PILOT; date of approval ##/##/####).
NM_000206.3(IL2RG):c.332T>C (p.Ile111Thr)	795305	CA10443887	Benign	1 star: criteria provided, single submitter	Likely benign	BS2	The NM_000206.3(IL2RG):c.332T>C (p.Ile111Thr) is a missense variant that has been reported in ClinVar, without patient information, however it has not been reported in the literature to our knowledge. It occurs at an intermediate allele frequency, with a popmax filtering allele frequency in gnomAD v2.1.1 of 0.0001413 (based on 6/14830 alleles in the East Asian population) which is below the SCID VCEP established threshold of >0.00249 for BS1 and above the PM2 threshold of <0.000124. Three adult hemizygous males with this variant are present in the East Asian population in gnomADv2.1.1 (BS2). In summary, this variant is classified as Likely Benign. Criteria applied: BS2 (VCEP specifications version PILOT; date of approval ##/##/####).
NM_000206.3(IL2RG):c.924+1G>A	280035	CA10603688	Pathogenic	1 star: criteria provided, single submitter	Pathogenic	PM2_supporting, PVS1, PP4_moderate	The NM_000206.3(IL2RG):c.924+1G>A variant disrupts of the canonical splice donor site in intron 7, which is predicted to cause skipping of exon 7 and a frameshift in exon 8 (the final exon) with a stop loss and elongation of the protein by 31 amino acids (p.Thr286Profs*57), causing alteration of the critical cytoplasmic domain (PVS1). PMID: 9058718 reported that in patient derived cells trace amounts of an abnormally large IL2RG mRNA was found with sequence continuing into the introns. The male Patient 1 of PMID: 35812426 was identified to have this variant by WES and has a T-B+NK- lymphocyte subset profile ( 3x10^9/L CD3 T cells, 111x10^9/L CD19 B cells, 3x10^9/L CD56 NK cells). This is highly specific for SCID due to gamma chain deficiency (PP4_moderate). This variant is absent from gnomAD v2.1.1 (PM2_Supporting). In summary, this variant meets the criteria to be classified as pathogenic for X-linked T-B+ severe combined immunodeficiency due to gamma chain deficiency based on the ACMG/AMP criteria applied, as specified by the ClinGen SCID VCEP. Criteria applied: PVS1, PM2_supporting, PP4_moderate. (VCEP specifications version PILOT; date of approval ##/##/####).
NM_000206.3(IL2RG):c.977G>A (p.Ser326Asn)	1166432	CA10443768	Benign	1 star: criteria provided, single submitter	Likely benign	BS2	The NM_000206.3(IL2RG):c.977G>A (p.Ser326Asn) is a missense variant that has been reported in ClinVar (SCV001722571.2), without patient information, however it has not been reported in the literature to our knowledge. It occurs at an intermediate allele frequency, with a popmax filtering allele frequency in gnomAD v2.1.1 of 0.0003945 (based on 10/14743 alleles in the East Asian population) which is below the SCID VCEP established threshold of >0.00249 for BS1 and above the PM2 threshold of <0.000124. Six adult hemizygous males with this variant are present in the East Asian population in gnomADv2.1.1 (BS2). In summary, this variant is classified as Likely Benign. (VCEP specifications version PILOT; date of approval ##/##/####).
NM_000206.3(IL2RG):c.325G>A (p.Glu109Lys)	368619	CA10443889	Benign	2 stars: criteria provided, multiple submitters, no conflicts	Benign	BS1, BS2	The NM_000206.3(IL2RG):c.325G>A (p.Glu109Lys) is a missense variant that has been reported in ClinVar, without patient information, however it has not been reported in the literature to our knowledge. It occurs at an intermediate allele frequency, with a popmax filtering allele frequency in gnomAD v2.1.1 of 0.0006719 (based on 74/92629 alleles in the non-Finnish European population) which is below the SCID VCEP established threshold of >0.00249 for BS1 and above the PM2 threshold of <0.000124. However, the highest MAF is in the Finnish population at 0.004561 (85/18638 alleles, 28 hemizygotes and 1 homozygote) which is above the SCID VCEP established threshold of >0.00249. As this population is not known to have a higher prevalence of this is considered to meet BS1. Sixty-two adult hemizygous males with this variant are present in the gnomADv2.1.1 dataset as well as a homozygous female (BS2). In summary, this variant is classified as Benign. Criteria applied: BS1, BS2 (VCEP specifications version PILOT; date of approval ##/##/####).
NM_000206.3(IL2RG):c.676C>T (p.Arg226Cys)	225195	CA358784	Pathogenic	2 stars: criteria provided, multiple submitters, no conflicts	Pathogenic	PM2_supporting, PM1_strong, PM6_supporting, PS4, PP4, PS3_supporting	The NM_000206.3(IL2RG):c.676C>T (p.Arg226Cys) missense variant resides within a CpG dinucleotide region, cDNA 676-677 encoding amino acid R226, of IL2RG that is defined as a mutational hotspot (PMID: 7668284; PM1_Strong). This variant is absent from gnomADv2.1.1 (PM2_Supporting). The male (0.5pt) patient of PMID: 14966353 has a T-B+NK- lymphocyte subset profile (0.5pt) [CD3: 2.5%; CD19: 95.4%; CD16/CD56: 0.5%] which is specific for SCID due to gamma chain deficiency (1pt; PP4). In a second case (PMID: 23683512) the R226C variant arose de novo as a somatic mutation, early in embryogenesis, in the mother of the patient. The IL2RG variant was not detected in the patient's maternal grandparents supporting the de novo nature of the mother's somatic mosaicism (confirmation of maternity/paternity was not reported; 0.5pt PM6_supporting). At least eight additional male X-SCID patients have been reported (PMIDs: 9058718, 11129345, 22936741, 7668284) with this hemizygous variant (total 4.5pt; PS4). PMID: 7632950 Examined the mutant 7 chain distribution by confocal microscopy in transiently transfected COS-7 cells, comparing it with the wild-type 7 chain distribution. The mutant 7 chain could not be detected by an antihuman IL-2 receptor 7 chain monoclonal antibody, TUGh4, on the cell surface of the transfected COS-7 cells. This result was in sharp contrast to that obtained with the wild-type γ chain, which was clearly stained by TUGh4 on the transfected cells. PS3_Supporting is met. In summary, this variant meets the criteria to be classified as pathogenic for X-linked T-B+ severe combined immunodeficiency due to gamma chain deficiency based on the ACMG/AMP criteria applied, as specified by the ClinGen SCID VCEP. Criteria applied: PS4, PM1_Strong, PM6_Supporting, PM2_supporting, PS3_Supporting, and PP4. (VCEP specifications version PILOT; date of approval ##/##/####).
NM_000206.3(IL2RG):c.664C>T (p.Arg222Cys)	10027	CA120885	Pathogenic	2 stars: criteria provided, multiple submitters, no conflicts	Pathogenic	PM2_supporting, PP1_strong, PS4, PP4_moderate	The NM_000206.3(IL2RG):c.664C>T (p.Arg222Cys) missense variant has been reported in several (atypical) SCID cases, including male (0.5pt) patient P1 (PMID: 29948574) in whom the variant was detected by WES (1pt) and there was a family history of SCID (first-degree male relatives from the maternal side with suspected primary immune deficiency, who were not available for this study; 0.5pt), additionally STAT5 phosphorylation after exposure to IL-2 was virtually absent in CD4 and CD8 T cells (1pt); together these are highly specific for SCID due to gamma chain deficiency (3pt; PP4_moderate). There are 5 genotype/phenotype positive individuals in the pedigree through 11 segregations of this variant (PMID: 29948574); P1 plus four second cousins are all hemizygous for this variant and affected with atypical SCID and an additional great uncle was also affected but not available for genotyping (5+ segregations; PP1_Strong). At least 15 additional male X-SCID patients have been reported (PMIDs: 25042067, 16227049, 10794431, 7557965) with this hemizygous variant (total 11pt; PS4) and this variant is absent from gnomADv2.1.1 (PM2_Supporting). In summary, this variant meets the criteria to be classified as pathogenic for X-linked T-B+ severe combined immunodeficiency due to gamma chain deficiency based on the ACMG/AMP criteria applied, as specified by the ClinGen SCID VCEP. Criteria applied: PS4, Pp1_Strong, PP4_Moderate and PM2_supporting. (VCEP specifications version PILOT; date of approval ##/##/####).
NM_000206.3(IL2RG):c.1105A>G (p.Thr369Ala)	837417	CA10443749	Likely benign​	1 star: criteria provided, single submitter	VUS	BS2_supporting	NM_000206.3(IL2RG):c.1105A>G (p.Thr369Ala) is a missense variant that has been reported in ClinVar, without patient information, however it has not been reported in the literature to our knowledge. It occurs at a low allele frequency in gnomAD v2.1. of 0.00002258 which is below the SCID VCEP established threshold of <0.000124, however this includes two adult hemizygotes (PM2_NotMet, BS2_Supporting). In summary, this variant is classified as uncertain significance due to insufficient information. Criteria applied: BS2_supporting (VCEP specifications version PILOT; date of approval ##/##/####).
NM_000206.3(IL2RG):c.821T>C (p.Ile274Thr)	532191	CA10443808	Uncertain significance​	2 stars: criteria provided, multiple submitters, no conflicts	VUS	PM2_supporting, PM1_strong	The NM_000206.3(IL2RG):c.821T>C (p.Ile274Thr) is a missense variant that has been reported in ClinVar, without patient information, however it has not been reported in the literature to our knowledge. This variant introduces a polar residue within the transmembrane region (amino acids 263-283) of IL2RG, which is defined as a critical functional domain by the ClinGen SCID VCEP (PM1_Strong). The filtering allele frequency (the upper threshold of the 95% CI of 2/70896) of the c.821T>C variant in IL2RG is 0.000004680 for European (non- Finnish) chromosomes by gnomAD v2.1.1, which is lower than the ClinGen SCID VCEP threshold (<0.000124; PM2_Supporting). In summary, this variant is classified as uncertain significance due to insufficient information. Criteria applied: PM1_strong and PM2_supporting (VCEP specifications version PILOT; date of approval ##/##/####).
NM_000206.3(IL2RG):c.963G>A (p.Leu321=)	763173	CA10443771	Benign	1 star: criteria provided, single submitter	Likely benign	BS2, BP7	The c.963G>A (p.Leu321=) variant (NM_000206.3) is a synonymous (silent) variant that is not predicted by SpliceAI, varSEAK, and NNSplice. BP7 is met. It occurs at an intermediate allele frequency, with a popmax filtering allele frequency in gnomAD v2.1.1 of 0.0001435 (based on 7/14709 alleles in the East Asian population) which is below the SCID VCEP established threshold of >0.00249. for BS1 and above the PM2 threshold of <0.000124. (BS1 not met, BA1 not met, PM2_Supporting not met). Additionally, three adult hemizygous males with this variant are present in the East Asian population in gnomAD v2.1.1 and one additional in the Other population (BS2). In summary, this variant is classified as a Likely Benign for autosomal recessive SCID based on ACMG/AMP criteria applied, as specified by the ClinGen SCID VCEP (specification version 1.0): BP7 and BS2.
NM_000206.3(IL2RG):c.924+9G>T	1559662	CA641945097	Likely benign​	1 star: criteria provided, single submitter	VUS	BP7, PM2_supporting	The NM_000206.3:c.924+9G>T is a deep intron variant affecting nucleotides beyond the +7 (donor) position. The variant is not predicted by SpliceAI, varSEAK, and NNsplice to impact splicing (BP7). In gnomAD v2.1.1, this variant is not observed in any hemizygous adult individual. The highest subpopulation minor allele frequency in gnomAD v2.1.1 is 0.00001223 (1/81766 alleles) in European (non-Finnish) population, which is lower than the ClinGen SCID VCEP threshold (<0.000124) for PM2_Supporting (PM2_Supporting). Due to insufficient evidence, this variant is classified as a variant of uncertain significance for SCID. ACMG/AMP criteria applied, as specified by the ClinGen SCID-VCEP: BP7, PM2_Supporting. (VCEP specifications version PILOT; date of approval ##/##/2023)
NM_000206.3(IL2RG):c.115+2T>C	1368945	CA413497546	Pathogenic	1 star: criteria provided, single submitter	Pathogenic	PM2_supporting, PVS1, PP4	The c.115+2T>C (NM_000206.3) variant in IL2RG occurs within the canonical donor splice site in intron 1. It is expected to disrupt RNA splicing, disrupting the reading frame, and is predicted to undergo NMD. (PVS1). This variant is absent from gnomAD v2.1.1 (PM2_Supporting). At least one patient was found in the literature showing: XY male sex (0.5pts) + T-B+NK- lymphocyte subset profile (0.5pt), total 1 point, PP4_Supporting. (PMID: 9058718; Puck JM et al). In summary, this variant meets the criteria to be classified as Pathogenic for SCID based on the ACMG/AMP criteria applied: PVS1, PP4_Supporting, and PM2_Supporting, as specified by the ClinGen SCID VCEP specifications (Pilot, date of approval xx/xx/xx).
NM_000206.3(IL2RG):c.694G>A (p.Gly232Arg)	633274		no interpretation for the single variant​		VUS	PM2_supporting, PP4	The NM_000206.3:c.694G>A variant in IL2RG is a missense variant predicted to cause substitution of glycine by arginine at amino acid 232 (p.Gly232Arg). This variant is not present in gnomAD v2.1.1 and therefore is below the minor allele frequency threshold set by the ClinGen SCID-VCEP for PM2_Supporting (<0.000124). This variant (also known as 708G>A in the literature) has been identified in a male individual with T cell lymphopenia who met WHO criteria for SCID (PMID: 9058718, 8961626) and meets the SCID VCEP's criteria for PP4 (male patient (0.5p) meeting diagnostic criteria for SCID (0.5p) = 1p, PP4 met at regular strength). This variant has also been reported in a second male individual with a reported phenotype of SCID (PMID: 28747913) but who did not meet the SCID VCEP criteria for PP4 due to lack of detailed phenotypic information. This variant does not occur in a known hotspot or well-known functional domain according to the SCID VCEP specifications for IL2RG and therefore PM1 is not met. A different nucleotide change (c.694G>C) that results in the same missense change as (p.Gly232Arg) was reported in a patient with a suspected inborn error of immunity (PMID: 35874699) who did not meet PP4 criteria for SCID. This variant has not yet been classified by the SCID VCEP and therefore PS1 is not met. Two additional variants c.695G>A and c.695G>T resulting in different missense changes at this same codon (p.Gly232Glu and p.Gly232Val, respectively) were reported in individuals with suspected primary immunodeficiencies (PMID: 28359783, 33942430) but neither meets PP4 criteria for SCID. These variants have not yet been classified by the SCID VCEP and therefore PM5 is not met. In summary, this variant meets the criteria to be classified as a Variant of Uncertain Significance for SCID. ACMG/AMP criteria applied, as specified by the ClinGen SCID-VCEP: PM2_Supporting, PP4. (VCEP specifications version 1).

### Sheet: Member List
Name	Email	Affiliation	Role
Alice Chan, MD	alice.chan1@ucsf.edu	UCSF	Genetics Expert
Ben McLean, BS	benjamin.s.mclean.22@dartmouth.edu	UNC-CH	Annotator/Junior Biocurator
Bo Yuan, PhD, FACMG	bo.yuan@bcm.edu	University of Washington / Seattle Children's Hospital	Genetics Expert
Britt Johnson, PhD, FACMG	britt.johnson@invitae.com	Invitae	Co-chair
Emma Owens, BS	emma_owens@med.unc.edu	UNC-CH	Assistant coordinator
Eric Allenspach, MD, PhD	eric.allenspach@seattlechildrens.org	Seattle Children's Hospital	SCID Expert
Francesco Vetrini, PhD FACMG	fvetrini@iu.edu	Indiana University	Biocurator
Ivan Chinn, MD	chinn@bcm.edu	Baylor College of Med	Co-chair
James Verbsky MD PhD	jverbsky@mcw.edu	Medical College of Wisconsin	SCID Expert
Jennifer Puck, MD	Jennifer.Puck@ucsf.edu	UCSF	SCID Expert
Jolan Walter, MD PhD	jolanwalter@usf.edu; jiachenliu@usf.edu; yalexander@usf.edu; yalexander@usf.edu	U of South Florida	SCID Expert
Justyne Ross, PhD	justyne@email.unc.edu	UNC-CH	Senior Biocurator
Marwa Elnagheeb, MPH	marwa_elnagheeb@med.unc.edu	UNC-CH	Senior Coordinator
Megan Piazza, PhD FACMG	megan.piazza@preventiongenetics.com	Prevention Genetics	Genetics Expert
Mike Hershfield, MD	michael.hershfield@duke.edu	Duke University	SCID Expert
Mort Cowan MD	Mort.Cowan@ucsf.edu	UCSF	SCID Expert
Nicolai van Oers, PhD	nicolai.vanoers@utsouthwestern.edu	UT Southwestern Medical Center	Genetics Expert
Rajarshi Ghosh, PhD FACMG	rajarshi.ghosh@nih.gov	NIH/NIAID	Genetics Expert
Sai Majji, PhD	sai.majji@nih.gov	NIH/NICHD	Program Scientist for ClinGen
Shelly Zelnick, MS	michelle.zelnick@bcm.edu	Baylor College of Med	Annotator/Biocurator/Coordinator
Shiloh Martin, MD PhD	shiloh.martin@invitae.com	Invitae	Biocurator
Vanessa Jacovas, PhD	vanessa.jacovas@bcm.edu	Baylor College of Med	Annotator/Biocurator
Xueyang Pan, PhD	xueyang.pan@bcm.edu	Baylor College of Med	Biocurator
Anita Chacko	anicko19@gmail.com		biocurator
Joran Abbott	jordan.abbott@childrenscolorado.org		biocurator
Hugo Chapdelaine	hugo.chapdelaine@ircm.qc.ca		biocurator
Laura Batlle-Maso	laurabatllemaso@upiip.com		biocurator
Giulia Martone	giulia.martone@gmail.com		biocurator
Neema Izadi	whatizadi@yahoo.com		biocurator
Lizelle Nagel	nagell@ampath.co.za		biocurator
Michell Lozano	michell-lozanochinga@uiowa.edu		biocurator
Jin Feng	jin.feng@mountsinai.org		biocurator
